# Mapping heterogeneity in the neuroanatomical correlates of depression

**DOI:** 10.1101/2025.08.27.25334497

**Authors:** Devon Watts, Travis T Mallard, Lorenza Dall’ Aglio, Evan Giangrande, Chris Kennedy, Na Cai, Karmel Choi, Tian Ge, Jordan W. Smoller

**Author notes:** Corresponding author: Devon Watts.

## Abstract

Major depressive disorder (MDD) affects millions worldwide, yet its neurobiological underpinnings remain elusive. Neuroimaging studies have yielded inconsistent results, hindered by small sample sizes and heterogeneous depression definitions. We sought to address these limitations by leveraging the UK Biobank’s extensive neuroimaging data (n=30,122) to investigate how depression phenotyping depth influences neuroanatomic profiles of MDD. We examined 256 brain structural features, obtained from T1- and diffusion-weighted brain imaging, and nine depression phenotypes, ranging from self-reported symptoms (shallow definitions) to clinical diagnoses (deep). Multivariable logistic regression, machine learning classifiers, and feature transfer approaches were used to explore correlational patterns, predictive accuracy and the transferability of important features across depression definitions. For white matter microstructure, we observed widespread fractional anisotropy decreases and mean diffusivity increases. In contrast, cortical thickness and surface area were less consistently associated across depression definitions, and demonstrated weaker associations. Machine learning classifiers showed varying performance in distinguishing depression cases from controls, with shallow phenotypes achieving similar discriminative performance (AUC=0.807) and slightly higher positive predictive value (PPV=0.655) compared to deep phenotypes (AUC=0.831, PPV=0.456), when sensitivity was standardized at 80%. However, when shallow phenotypes were downsampled to match deep phenotype case/control ratios, performance degraded substantially (AUC=0.690). Together, these results suggest that while core white-matter alterations are shared across phenotyping strategies, shallow phenotypes require approximately twice the sample size of deep phenotypes to achieve comparable classification performance, underscoring the fundamental power-specificity tradeoff in psychiatric neuroimaging research.

## Supplementary Tables for "Mapping heterogeneity in the neuroanatomical correlates of depression": Supplementary Table S2 _ Odds ratios across imaging-derived phenotypes.xlsx

### Sheet: FA
GPNoDep
feature	region_name	odds_ratio	lower_CI	upper_CI	p_value_uncorrected	bonferroni_p_value	fdr_p_value	significant_uncorrected	significant_bonferroni	significant_fdr
bl_25056	Mean FA in middle cerebellar peduncle on FA skeleton	0.999403	0.920569	1.08725	0.988783	1	0.990968	FALSE	FALSE	FALSE
bl_25057	Mean FA in pontine crossing tract on FA skeleton	0.956906	0.882241	1.03756	0.286867	1	0.964064	FALSE	FALSE	FALSE
bl_25058	Mean FA in genu of corpus callosum on FA skeleton	0.998611	0.916391	1.09011	0.974962	1	0.990968	FALSE	FALSE	FALSE
bl_25059	Mean FA in body of corpus callosum on FA skeleton	1.01357	0.932501	1.10425	0.754662	1	0.970637	FALSE	FALSE	FALSE
bl_25060	Mean FA in splenium of corpus callosum on FA skeleton	1.07506	0.987608	1.17538	0.10503	1	0.964064	FALSE	FALSE	FALSE
bl_25061	Mean FA in fornix on FA skeleton	0.954762	0.86739	1.05203	0.346932	1	0.964064	FALSE	FALSE	FALSE
bl_25062	Mean FA in corticospinal tract on FA skeleton (right)	1.0066	0.924864	1.09614	0.879404	1	0.970637	FALSE	FALSE	FALSE
bl_25063	Mean FA in corticospinal tract on FA skeleton (left)	1.09798	1.00922	1.19564	0.0306715	1	0.964064	TRUE	FALSE	FALSE
bl_25064	Mean FA in medial lemniscus on FA skeleton (right)	0.988261	0.909763	1.07543	0.782007	1	0.970637	FALSE	FALSE	FALSE
bl_25065	Mean FA in medial lemniscus on FA skeleton (left)	1.01689	0.935788	1.10697	0.695933	1	0.970637	FALSE	FALSE	FALSE
bl_25066	Mean FA in inferior cerebellar peduncle on FA skeleton (right)	1.01285	0.93249	1.10299	0.765626	1	0.970637	FALSE	FALSE	FALSE
bl_25067	Mean FA in inferior cerebellar peduncle on FA skeleton (left)	1.01209	0.932068	1.10205	0.778625	1	0.970637	FALSE	FALSE	FALSE
bl_25068	Mean FA in superior cerebellar peduncle on FA skeleton (right)	0.976425	0.900936	1.06143	0.567818	1	0.970637	FALSE	FALSE	FALSE
bl_25069	Mean FA in superior cerebellar peduncle on FA skeleton (left)	0.985589	0.909613	1.07203	0.72869	1	0.970637	FALSE	FALSE	FALSE
bl_25070	Mean FA in cerebral peduncle on FA skeleton (right)	1.08583	0.997682	1.18292	0.0580436	1	0.964064	FALSE	FALSE	FALSE
bl_25071	Mean FA in cerebral peduncle on FA skeleton (left)	1.06684	0.979536	1.1658	0.1469	1	0.964064	FALSE	FALSE	FALSE
bl_25072	Mean FA in anterior limb of internal capsule on FA skeleton (right)	1.0104	0.930232	1.09865	0.807505	1	0.970637	FALSE	FALSE	FALSE
bl_25073	Mean FA in anterior limb of internal capsule on FA skeleton (left)	1.01008	0.929333	1.09871	0.81423	1	0.970637	FALSE	FALSE	FALSE
bl_25074	Mean FA in posterior limb of internal capsule on FA skeleton (right)	1.06582	0.981358	1.15829	0.131632	1	0.964064	FALSE	FALSE	FALSE
bl_25075	Mean FA in posterior limb of internal capsule on FA skeleton (left)	1.06409	0.980137	1.15578	0.139603	1	0.964064	FALSE	FALSE	FALSE
bl_25076	Mean FA in retrolenticular part of internal capsule on FA skeleton (right)	1.02205	0.942274	1.10985	0.601528	1	0.970637	FALSE	FALSE	FALSE
bl_25077	Mean FA in retrolenticular part of internal capsule on FA skeleton (left)	1.05393	0.970674	1.1454	0.213538	1	0.964064	FALSE	FALSE	FALSE
bl_25078	Mean FA in anterior corona radiata on FA skeleton (right)	1.08308	0.991515	1.18431	0.0784318	1	0.964064	FALSE	FALSE	FALSE
bl_25079	Mean FA in anterior corona radiata on FA skeleton (left)	1.00484	0.918155	1.10011	0.916592	1	0.973355	FALSE	FALSE	FALSE
bl_25080	Mean FA in superior corona radiata on FA skeleton (right)	1.02641	0.944425	1.1163	0.541098	1	0.970637	FALSE	FALSE	FALSE
bl_25081	Mean FA in superior corona radiata on FA skeleton (left)	1.03646	0.952511	1.12803	0.4065	1	0.964064	FALSE	FALSE	FALSE
bl_25082	Mean FA in posterior corona radiata on FA skeleton (right)	1.07129	0.986942	1.16377	0.101397	1	0.964064	FALSE	FALSE	FALSE
bl_25083	Mean FA in posterior corona radiata on FA skeleton (left)	1.07968	0.993373	1.17487	0.0733998	1	0.964064	FALSE	FALSE	FALSE
bl_25084	Mean FA in posterior thalamic radiation on FA skeleton (right)	0.984375	0.903983	1.07387	0.719896	1	0.970637	FALSE	FALSE	FALSE
bl_25085	Mean FA in posterior thalamic radiation on FA skeleton (left)	1.00487	0.922296	1.09677	0.912529	1	0.973355	FALSE	FALSE	FALSE
bl_25086	Mean FA in sagittal stratum on FA skeleton (right)	1.00352	0.924251	1.09089	0.933767	1	0.973355	FALSE	FALSE	FALSE
bl_25087	Mean FA in sagittal stratum on FA skeleton (left)	0.99255	0.913607	1.07899	0.860132	1	0.970637	FALSE	FALSE	FALSE
bl_25088	Mean FA in external capsule on FA skeleton (right)	1.04198	0.955457	1.1382	0.357254	1	0.964064	FALSE	FALSE	FALSE
bl_25089	Mean FA in external capsule on FA skeleton (left)	0.995963	0.91349	1.08668	0.927218	1	0.973355	FALSE	FALSE	FALSE
bl_25090	Mean FA in cingulum cingulate gyrus on FA skeleton (right)	0.956877	0.881952	1.03968	0.293298	1	0.964064	FALSE	FALSE	FALSE
bl_25091	Mean FA in cingulum cingulate gyrus on FA skeleton (left)	1.00057	0.9208	1.08941	0.989332	1	0.990968	FALSE	FALSE	FALSE
bl_25092	Mean FA in cingulum hippocampus on FA skeleton (right)	1.0243	0.941739	1.11485	0.577039	1	0.970637	FALSE	FALSE	FALSE
bl_25093	Mean FA in cingulum hippocampus on FA skeleton (left)	1.04474	0.96017	1.13741	0.31112	1	0.964064	FALSE	FALSE	FALSE
bl_25094	Mean FA in fornix cres+stria terminalis on FA skeleton (right)	0.922122	0.841416	1.01166	0.084485	1	0.964064	FALSE	FALSE	FALSE
bl_25095	Mean FA in fornix cres+stria terminalis on FA skeleton (left)	0.947048	0.863972	1.03918	0.248017	1	0.964064	FALSE	FALSE	FALSE
bl_25096	Mean FA in superior longitudinal fasciculus on FA skeleton (right)	1.00048	0.92177	1.08681	0.990968	1	0.990968	FALSE	FALSE	FALSE
bl_25097	Mean FA in superior longitudinal fasciculus on FA skeleton (left)	1.03573	0.953609	1.12636	0.40865	1	0.964064	FALSE	FALSE	FALSE
bl_25098	Mean FA in superior fronto-occipital fasciculus on FA skeleton (right)	0.963963	0.885111	1.0503	0.400404	1	0.964064	FALSE	FALSE	FALSE
bl_25099	Mean FA in superior fronto-occipital fasciculus on FA skeleton (left)	0.970018	0.889581	1.05841	0.492202	1	0.964064	FALSE	FALSE	FALSE
bl_25100	Mean FA in uncinate fasciculus on FA skeleton (right)	0.971905	0.896545	1.05481	0.491771	1	0.964064	FALSE	FALSE	FALSE
bl_25101	Mean FA in uncinate fasciculus on FA skeleton (left)	0.953192	0.878551	1.03443	0.249822	1	0.964064	FALSE	FALSE	FALSE
bl_25102	Mean FA in tapetum on FA skeleton (right)	1.01476	0.932132	1.10543	0.736212	1	0.970637	FALSE	FALSE	FALSE
bl_25103	Mean FA in tapetum on FA skeleton (left)	1.04561	0.962327	1.13707	0.294686	1	0.964064	FALSE	FALSE	FALSE
Gppsy
feature	region_name	odds_ratio	lower_CI	upper_CI	p_value_uncorrected	bonferroni_p_value	fdr_p_value	significant_uncorrected	significant_bonferroni	significant_fdr
bl_25056	Mean FA in middle cerebellar peduncle on FA skeleton	0.976348	0.951822	1.00161	0.0656	1	0.196	FALSE	FALSE	FALSE
bl_25057	Mean FA in pontine crossing tract on FA skeleton	0.979874	0.955877	1.00447	0.108	1	0.247	FALSE	FALSE	FALSE
bl_25058	Mean FA in genu of corpus callosum on FA skeleton	0.92293	0.899068	0.947448	1.99e-09	5.11e-07	1.34e-07	TRUE	TRUE	TRUE
bl_25059	Mean FA in body of corpus callosum on FA skeleton	0.950688	0.926641	0.975389	0.00011	0.0284	0.00101	TRUE	TRUE	TRUE
bl_25060	Mean FA in splenium of corpus callosum on FA skeleton	0.991414	0.967222	1.01631	0.495	1	0.659	FALSE	FALSE	FALSE
bl_25061	Mean FA in fornix on FA skeleton	0.947762	0.920465	0.975902	0.000323	0.083	0.00251	TRUE	FALSE	TRUE
bl_25062	Mean FA in corticospinal tract on FA skeleton (right)	0.968182	0.943203	0.993851	0.0154	1	0.0581	TRUE	FALSE	FALSE
bl_25063	Mean FA in corticospinal tract on FA skeleton (left)	0.977246	0.952608	1.00256	0.0775	1	0.205	FALSE	FALSE	FALSE
bl_25064	Mean FA in medial lemniscus on FA skeleton (right)	0.939097	0.915569	0.963215	1.19e-06	0.000306	1.91e-05	TRUE	TRUE	TRUE
bl_25065	Mean FA in medial lemniscus on FA skeleton (left)	0.948292	0.924693	0.972503	3.63e-05	0.00933	0.000359	TRUE	TRUE	TRUE
bl_25066	Mean FA in inferior cerebellar peduncle on FA skeleton (right)	0.966475	0.942233	0.991446	0.00864	1	0.0352	TRUE	FALSE	TRUE
bl_25067	Mean FA in inferior cerebellar peduncle on FA skeleton (left)	0.958883	0.935025	0.983435	0.00111	0.285	0.00771	TRUE	FALSE	TRUE
bl_25068	Mean FA in superior cerebellar peduncle on FA skeleton (right)	0.9207	0.897519	0.944291	1.8e-10	4.63e-08	2.32e-08	TRUE	TRUE	TRUE
bl_25069	Mean FA in superior cerebellar peduncle on FA skeleton (left)	0.933964	0.910489	0.957884	1.29e-07	3.31e-05	3.68e-06	TRUE	TRUE	TRUE
bl_25070	Mean FA in cerebral peduncle on FA skeleton (right)	0.968935	0.944446	0.994092	0.0156	1	0.0582	TRUE	FALSE	FALSE
bl_25071	Mean FA in cerebral peduncle on FA skeleton (left)	0.970161	0.945656	0.995326	0.0202	1	0.0731	TRUE	FALSE	FALSE
bl_25072	Mean FA in anterior limb of internal capsule on FA skeleton (right)	0.931515	0.908115	0.955491	4.53e-08	1.16e-05	1.94e-06	TRUE	TRUE	TRUE
bl_25073	Mean FA in anterior limb of internal capsule on FA skeleton (left)	0.924745	0.901362	0.948707	2.08e-09	5.36e-07	1.34e-07	TRUE	TRUE	TRUE
bl_25074	Mean FA in posterior limb of internal capsule on FA skeleton (right)	0.98969	0.965112	1.01493	0.419	1	0.586	FALSE	FALSE	FALSE
bl_25075	Mean FA in posterior limb of internal capsule on FA skeleton (left)	0.971418	0.947421	0.996017	0.023	1	0.081	TRUE	FALSE	FALSE
bl_25076	Mean FA in retrolenticular part of internal capsule on FA skeleton (right)	0.976967	0.952819	1.00176	0.0682	1	0.198	FALSE	FALSE	FALSE
bl_25077	Mean FA in retrolenticular part of internal capsule on FA skeleton (left)	0.96786	0.943966	0.992378	0.0104	1	0.0413	TRUE	FALSE	TRUE
bl_25078	Mean FA in anterior corona radiata on FA skeleton (right)	0.943521	0.918625	0.969085	2.03e-05	0.00521	0.000208	TRUE	TRUE	TRUE
bl_25079	Mean FA in anterior corona radiata on FA skeleton (left)	0.928305	0.903165	0.954137	1.09e-07	2.79e-05	3.68e-06	TRUE	TRUE	TRUE
bl_25080	Mean FA in superior corona radiata on FA skeleton (right)	0.967988	0.943589	0.993018	0.0125	1	0.0486	TRUE	FALSE	TRUE
bl_25081	Mean FA in superior corona radiata on FA skeleton (left)	0.94126	0.917379	0.965755	3.88e-06	0.000997	5.54e-05	TRUE	TRUE	TRUE
bl_25082	Mean FA in posterior corona radiata on FA skeleton (right)	0.964365	0.940679	0.988669	0.00425	1	0.0198	TRUE	FALSE	TRUE
bl_25083	Mean FA in posterior corona radiata on FA skeleton (left)	0.953613	0.929967	0.97787	0.00021	0.0539	0.00174	TRUE	FALSE	TRUE
bl_25084	Mean FA in posterior thalamic radiation on FA skeleton (right)	0.944045	0.919444	0.969319	1.92e-05	0.00494	0.000206	TRUE	TRUE	TRUE
bl_25085	Mean FA in posterior thalamic radiation on FA skeleton (left)	0.931322	0.907061	0.956238	1.27e-07	3.26e-05	3.68e-06	TRUE	TRUE	TRUE
bl_25086	Mean FA in sagittal stratum on FA skeleton (right)	0.9461	0.922514	0.970288	1.69e-05	0.00434	0.000206	TRUE	TRUE	TRUE
bl_25087	Mean FA in sagittal stratum on FA skeleton (left)	0.953219	0.929435	0.977628	0.000203	0.0521	0.00174	TRUE	FALSE	TRUE
bl_25088	Mean FA in external capsule on FA skeleton (right)	0.970757	0.945353	0.996866	0.0283	1	0.0957	TRUE	FALSE	FALSE
bl_25089	Mean FA in external capsule on FA skeleton (left)	0.976034	0.950522	1.00226	0.0728	1	0.199	FALSE	FALSE	FALSE
bl_25090	Mean FA in cingulum cingulate gyrus on FA skeleton (right)	0.966597	0.942182	0.991664	0.00927	1	0.0372	TRUE	FALSE	TRUE
bl_25091	Mean FA in cingulum cingulate gyrus on FA skeleton (left)	0.976415	0.951571	1.00194	0.0697	1	0.198	FALSE	FALSE	FALSE
bl_25092	Mean FA in cingulum hippocampus on FA skeleton (right)	1.00246	0.976982	1.02864	0.852	1	0.928	FALSE	FALSE	FALSE
bl_25093	Mean FA in cingulum hippocampus on FA skeleton (left)	0.981113	0.95624	1.00667	0.146	1	0.293	FALSE	FALSE	FALSE
bl_25094	Mean FA in fornix cres+stria terminalis on FA skeleton (right)	0.955955	0.929453	0.983248	0.0017	0.436	0.0106	TRUE	FALSE	TRUE
bl_25095	Mean FA in fornix cres+stria terminalis on FA skeleton (left)	0.932258	0.906536	0.95872	8.94e-07	0.00023	1.64e-05	TRUE	TRUE	TRUE
bl_25096	Mean FA in superior longitudinal fasciculus on FA skeleton (right)	0.963211	0.939281	0.987769	0.00351	0.902	0.0173	TRUE	FALSE	TRUE
bl_25097	Mean FA in superior longitudinal fasciculus on FA skeleton (left)	0.961097	0.937203	0.985619	0.00201	0.517	0.0118	TRUE	FALSE	TRUE
bl_25098	Mean FA in superior fronto-occipital fasciculus on FA skeleton (right)	0.914882	0.891265	0.939115	2.59e-11	6.65e-09	6.65e-09	TRUE	TRUE	TRUE
bl_25099	Mean FA in superior fronto-occipital fasciculus on FA skeleton (left)	0.93487	0.910452	0.959953	6.14e-07	0.000158	1.32e-05	TRUE	TRUE	TRUE
bl_25100	Mean FA in uncinate fasciculus on FA skeleton (right)	0.948756	0.925283	0.972829	3.86e-05	0.00993	0.000368	TRUE	TRUE	TRUE
bl_25101	Mean FA in uncinate fasciculus on FA skeleton (left)	0.95999	0.936301	0.98429	0.00136	0.35	0.00898	TRUE	FALSE	TRUE
bl_25102	Mean FA in tapetum on FA skeleton (right)	0.988569	0.963113	1.01472	0.388	1	0.56	FALSE	FALSE	FALSE
bl_25103	Mean FA in tapetum on FA skeleton (left)	0.980673	0.956033	1.00597	0.133	1	0.285	FALSE	FALSE	FALSE
Psypsy
feature	region_name	odds_ratio	lower_CI	upper_CI	p_value_uncorrected	bonferroni_p_value	fdr_p_value	significant_uncorrected	significant_bonferroni	significant_fdr
bl_25056	Mean FA in middle cerebellar peduncle on FA skeleton	0.959883	0.923025	0.999253	0.0431	1	0.121	TRUE	FALSE	FALSE
bl_25057	Mean FA in pontine crossing tract on FA skeleton	0.963102	0.925564	1.00218	0.0639	1	0.164	FALSE	FALSE	FALSE
bl_25058	Mean FA in genu of corpus callosum on FA skeleton	0.891567	0.856275	0.928691	2.98e-08	7.66e-06	7.66e-06	TRUE	TRUE	TRUE
bl_25059	Mean FA in body of corpus callosum on FA skeleton	0.914757	0.879029	0.952309	1.29e-05	0.00331	0.000265	TRUE	TRUE	TRUE
bl_25060	Mean FA in splenium of corpus callosum on FA skeleton	0.969634	0.933134	1.00842	0.119	1	0.25	FALSE	FALSE	FALSE
bl_25061	Mean FA in fornix on FA skeleton	0.917676	0.876328	0.961244	0.000271	0.0697	0.00232	TRUE	FALSE	TRUE
bl_25062	Mean FA in corticospinal tract on FA skeleton (right)	0.942771	0.90451	0.982936	0.00547	1	0.0251	TRUE	FALSE	TRUE
bl_25063	Mean FA in corticospinal tract on FA skeleton (left)	0.957004	0.919132	0.996823	0.0338	1	0.103	TRUE	FALSE	FALSE
bl_25064	Mean FA in medial lemniscus on FA skeleton (right)	0.935694	0.900203	0.973364	0.000848	0.218	0.00589	TRUE	FALSE	TRUE
bl_25065	Mean FA in medial lemniscus on FA skeleton (left)	0.952268	0.915826	0.990973	0.015	1	0.056	TRUE	FALSE	FALSE
bl_25066	Mean FA in inferior cerebellar peduncle on FA skeleton (right)	0.932243	0.89697	0.969722	0.000419	0.108	0.00347	TRUE	FALSE	TRUE
bl_25067	Mean FA in inferior cerebellar peduncle on FA skeleton (left)	0.952058	0.915603	0.990803	0.0147	1	0.0555	TRUE	FALSE	FALSE
bl_25068	Mean FA in superior cerebellar peduncle on FA skeleton (right)	0.910263	0.87791	0.944089	3.57e-07	9.16e-05	3.05e-05	TRUE	TRUE	TRUE
bl_25069	Mean FA in superior cerebellar peduncle on FA skeleton (left)	0.920547	0.887868	0.955051	7.91e-06	0.00203	0.000203	TRUE	TRUE	TRUE
bl_25070	Mean FA in cerebral peduncle on FA skeleton (right)	0.955627	0.919729	0.994338	0.0223	1	0.0731	TRUE	FALSE	FALSE
bl_25071	Mean FA in cerebral peduncle on FA skeleton (left)	0.9391	0.904904	0.975647	0.00101	0.26	0.00683	TRUE	FALSE	TRUE
bl_25072	Mean FA in anterior limb of internal capsule on FA skeleton (right)	0.926677	0.890867	0.964305	0.000162	0.0418	0.0019	TRUE	TRUE	TRUE
bl_25073	Mean FA in anterior limb of internal capsule on FA skeleton (left)	0.913586	0.878186	0.950694	7.83e-06	0.00201	0.000203	TRUE	TRUE	TRUE
bl_25074	Mean FA in posterior limb of internal capsule on FA skeleton (right)	0.98744	0.948736	1.02827	0.538	1	0.682	FALSE	FALSE	FALSE
bl_25075	Mean FA in posterior limb of internal capsule on FA skeleton (left)	0.970102	0.932687	1.00964	0.133	1	0.268	FALSE	FALSE	FALSE
bl_25076	Mean FA in retrolenticular part of internal capsule on FA skeleton (right)	0.973635	0.935739	1.01351	0.19	1	0.319	FALSE	FALSE	FALSE
bl_25077	Mean FA in retrolenticular part of internal capsule on FA skeleton (left)	0.968868	0.931361	1.00841	0.119	1	0.25	FALSE	FALSE	FALSE
bl_25078	Mean FA in anterior corona radiata on FA skeleton (right)	0.912353	0.874445	0.952021	2.33e-05	0.00599	0.000399	TRUE	TRUE	TRUE
bl_25079	Mean FA in anterior corona radiata on FA skeleton (left)	0.894959	0.856666	0.935032	6.7e-07	0.000172	4.3e-05	TRUE	TRUE	TRUE
bl_25080	Mean FA in superior corona radiata on FA skeleton (right)	0.97495	0.935914	1.0157	0.224	1	0.362	FALSE	FALSE	FALSE
bl_25081	Mean FA in superior corona radiata on FA skeleton (left)	0.948554	0.910355	0.988409	0.0118	1	0.0483	TRUE	FALSE	TRUE
bl_25082	Mean FA in posterior corona radiata on FA skeleton (right)	0.94129	0.904842	0.9794	0.00274	0.704	0.0144	TRUE	FALSE	TRUE
bl_25083	Mean FA in posterior corona radiata on FA skeleton (left)	0.926141	0.890082	0.963864	0.000159	0.0408	0.0019	TRUE	TRUE	TRUE
bl_25084	Mean FA in posterior thalamic radiation on FA skeleton (right)	0.911037	0.874876	0.949178	7.36e-06	0.00189	0.000203	TRUE	TRUE	TRUE
bl_25085	Mean FA in posterior thalamic radiation on FA skeleton (left)	0.913265	0.876763	0.951721	1.45e-05	0.00372	0.000265	TRUE	TRUE	TRUE
bl_25086	Mean FA in sagittal stratum on FA skeleton (right)	0.942449	0.906036	0.98082	0.00339	0.871	0.0171	TRUE	FALSE	TRUE
bl_25087	Mean FA in sagittal stratum on FA skeleton (left)	0.945352	0.908628	0.984018	0.00571	1	0.0258	TRUE	FALSE	TRUE
bl_25088	Mean FA in external capsule on FA skeleton (right)	0.950912	0.912105	0.991818	0.0185	1	0.0657	TRUE	FALSE	FALSE
bl_25089	Mean FA in external capsule on FA skeleton (left)	0.950224	0.911381	0.991105	0.017	1	0.0615	TRUE	FALSE	FALSE
bl_25090	Mean FA in cingulum cingulate gyrus on FA skeleton (right)	0.938237	0.900983	0.977246	0.0021	0.54	0.0112	TRUE	FALSE	TRUE
bl_25091	Mean FA in cingulum cingulate gyrus on FA skeleton (left)	0.930107	0.893144	0.968887	0.000484	0.124	0.00389	TRUE	FALSE	TRUE
bl_25092	Mean FA in cingulum hippocampus on FA skeleton (right)	1.0058	0.965129	1.04842	0.784	1	0.872	FALSE	FALSE	FALSE
bl_25093	Mean FA in cingulum hippocampus on FA skeleton (left)	0.978877	0.939593	1.02008	0.309	1	0.457	FALSE	FALSE	FALSE
bl_25094	Mean FA in fornix cres+stria terminalis on FA skeleton (right)	0.936666	0.896299	0.979333	0.00379	0.975	0.0184	TRUE	FALSE	TRUE
bl_25095	Mean FA in fornix cres+stria terminalis on FA skeleton (left)	0.920504	0.881121	0.962069	0.00022	0.0565	0.00202	TRUE	FALSE	TRUE
bl_25096	Mean FA in superior longitudinal fasciculus on FA skeleton (right)	0.950251	0.912967	0.989253	0.0127	1	0.0501	TRUE	FALSE	FALSE
bl_25097	Mean FA in superior longitudinal fasciculus on FA skeleton (left)	0.932683	0.89631	0.970772	0.000619	0.159	0.00468	TRUE	FALSE	TRUE
bl_25098	Mean FA in superior fronto-occipital fasciculus on FA skeleton (right)	0.891649	0.855408	0.929521	6.29e-08	1.62e-05	8.08e-06	TRUE	TRUE	TRUE
bl_25099	Mean FA in superior fronto-occipital fasciculus on FA skeleton (left)	0.90118	0.864185	0.939901	1.2e-06	0.000307	5.12e-05	TRUE	TRUE	TRUE
bl_25100	Mean FA in uncinate fasciculus on FA skeleton (right)	0.944425	0.907787	0.982839	0.00478	1	0.0223	TRUE	FALSE	TRUE
bl_25101	Mean FA in uncinate fasciculus on FA skeleton (left)	0.926985	0.891061	0.964549	0.000177	0.0454	0.0019	TRUE	TRUE	TRUE
bl_25102	Mean FA in tapetum on FA skeleton (right)	0.954714	0.915786	0.995443	0.0294	1	0.091	TRUE	FALSE	FALSE
bl_25103	Mean FA in tapetum on FA skeleton (left)	0.935188	0.898118	0.973932	0.00119	0.306	0.00765	TRUE	FALSE	TRUE
SelfRepDep
feature	region_name	odds_ratio	lower_CI	upper_CI	p_value_uncorrected	bonferroni_p_value	fdr_p_value	significant_uncorrected	significant_bonferroni	significant_fdr
bl_25056	Mean FA in middle cerebellar peduncle on FA skeleton	1.02616	0.976158	1.07964	0.315	1	0.504	FALSE	FALSE	FALSE
bl_25057	Mean FA in pontine crossing tract on FA skeleton	1.00447	0.957914	1.05325	0.854	1	0.91	FALSE	FALSE	FALSE
bl_25058	Mean FA in genu of corpus callosum on FA skeleton	0.884829	0.842545	0.929756	1.11e-06	0.000286	2.81e-05	TRUE	TRUE	TRUE
bl_25059	Mean FA in body of corpus callosum on FA skeleton	0.908054	0.865688	0.952969	8.24e-05	0.0212	0.000921	TRUE	TRUE	TRUE
bl_25060	Mean FA in splenium of corpus callosum on FA skeleton	0.955217	0.912722	1.00045	0.0498	1	0.149	TRUE	FALSE	FALSE
bl_25061	Mean FA in fornix on FA skeleton	1.0219	0.965664	1.08193	0.455	1	0.653	FALSE	FALSE	FALSE
bl_25062	Mean FA in corticospinal tract on FA skeleton (right)	0.98973	0.941516	1.04073	0.686	1	0.82	FALSE	FALSE	FALSE
bl_25063	Mean FA in corticospinal tract on FA skeleton (left)	0.991108	0.943909	1.04111	0.721	1	0.828	FALSE	FALSE	FALSE
bl_25064	Mean FA in medial lemniscus on FA skeleton (right)	0.929734	0.887355	0.97523	0.00248	0.638	0.0118	TRUE	FALSE	TRUE
bl_25065	Mean FA in medial lemniscus on FA skeleton (left)	0.9138	0.872873	0.957561	0.000134	0.0345	0.00133	TRUE	TRUE	TRUE
bl_25066	Mean FA in inferior cerebellar peduncle on FA skeleton (right)	0.976849	0.930165	1.02707	0.354	1	0.536	FALSE	FALSE	FALSE
bl_25067	Mean FA in inferior cerebellar peduncle on FA skeleton (left)	0.939815	0.89652	0.98632	0.0108	1	0.0408	TRUE	FALSE	TRUE
bl_25068	Mean FA in superior cerebellar peduncle on FA skeleton (right)	0.909197	0.87047	0.950704	2.15e-05	0.00552	0.00029	TRUE	TRUE	TRUE
bl_25069	Mean FA in superior cerebellar peduncle on FA skeleton (left)	0.899465	0.861287	0.93994	1.8e-06	0.000462	3.55e-05	TRUE	TRUE	TRUE
bl_25070	Mean FA in cerebral peduncle on FA skeleton (right)	0.944699	0.902012	0.991222	0.0179	1	0.0612	TRUE	FALSE	FALSE
bl_25071	Mean FA in cerebral peduncle on FA skeleton (left)	0.971788	0.9274	1.02046	0.241	1	0.433	FALSE	FALSE	FALSE
bl_25072	Mean FA in anterior limb of internal capsule on FA skeleton (right)	0.890952	0.849008	0.935331	2.95e-06	0.000757	4.73e-05	TRUE	TRUE	TRUE
bl_25073	Mean FA in anterior limb of internal capsule on FA skeleton (left)	0.874371	0.83307	0.918088	6.1e-08	1.57e-05	2.24e-06	TRUE	TRUE	TRUE
bl_25074	Mean FA in posterior limb of internal capsule on FA skeleton (right)	0.965862	0.920507	1.0137	0.158	1	0.341	FALSE	FALSE	FALSE
bl_25075	Mean FA in posterior limb of internal capsule on FA skeleton (left)	0.909851	0.867915	0.954172	9.27e-05	0.0238	0.000993	TRUE	TRUE	TRUE
bl_25076	Mean FA in retrolenticular part of internal capsule on FA skeleton (right)	0.978646	0.932995	1.02696	0.378	1	0.561	FALSE	FALSE	FALSE
bl_25077	Mean FA in retrolenticular part of internal capsule on FA skeleton (left)	0.932312	0.889309	0.977854	0.0038	0.977	0.0163	TRUE	FALSE	TRUE
bl_25078	Mean FA in anterior corona radiata on FA skeleton (right)	0.929462	0.883255	0.97824	0.00499	1	0.0197	TRUE	FALSE	TRUE
bl_25079	Mean FA in anterior corona radiata on FA skeleton (left)	0.903043	0.856894	0.951777	0.000141	0.0362	0.00134	TRUE	TRUE	TRUE
bl_25080	Mean FA in superior corona radiata on FA skeleton (right)	0.919902	0.876009	0.966097	0.000827	0.212	0.00506	TRUE	FALSE	TRUE
bl_25081	Mean FA in superior corona radiata on FA skeleton (left)	0.876198	0.833974	0.920629	1.6e-07	4.11e-05	5.13e-06	TRUE	TRUE	TRUE
bl_25082	Mean FA in posterior corona radiata on FA skeleton (right)	0.931671	0.8881	0.97766	0.00388	0.997	0.0163	TRUE	FALSE	TRUE
bl_25083	Mean FA in posterior corona radiata on FA skeleton (left)	0.921728	0.878553	0.967303	0.000899	0.231	0.00525	TRUE	FALSE	TRUE
bl_25084	Mean FA in posterior thalamic radiation on FA skeleton (right)	0.917612	0.873458	0.964669	0.000688	0.177	0.00431	TRUE	FALSE	TRUE
bl_25085	Mean FA in posterior thalamic radiation on FA skeleton (left)	0.906621	0.862626	0.953394	0.000122	0.0315	0.00126	TRUE	TRUE	TRUE
bl_25086	Mean FA in sagittal stratum on FA skeleton (right)	0.926491	0.883754	0.971871	0.00164	0.42	0.00858	TRUE	FALSE	TRUE
bl_25087	Mean FA in sagittal stratum on FA skeleton (left)	0.912511	0.870451	0.957158	0.000157	0.0403	0.00141	TRUE	TRUE	TRUE
bl_25088	Mean FA in external capsule on FA skeleton (right)	0.953533	0.906393	1.00353	0.0669	1	0.183	FALSE	FALSE	FALSE
bl_25089	Mean FA in external capsule on FA skeleton (left)	0.92161	0.875942	0.969999	0.00171	0.438	0.00867	TRUE	FALSE	TRUE
bl_25090	Mean FA in cingulum cingulate gyrus on FA skeleton (right)	0.956519	0.911276	1.00434	0.0731	1	0.194	FALSE	FALSE	FALSE
bl_25091	Mean FA in cingulum cingulate gyrus on FA skeleton (left)	0.943564	0.898826	0.990984	0.0196	1	0.0656	TRUE	FALSE	FALSE
bl_25092	Mean FA in cingulum hippocampus on FA skeleton (right)	1.01876	0.969592	1.0707	0.463	1	0.66	FALSE	FALSE	FALSE
bl_25093	Mean FA in cingulum hippocampus on FA skeleton (left)	0.972336	0.925826	1.02152	0.264	1	0.455	FALSE	FALSE	FALSE
bl_25094	Mean FA in fornix cres+stria terminalis on FA skeleton (right)	0.988308	0.936322	1.04377	0.671	1	0.814	FALSE	FALSE	FALSE
bl_25095	Mean FA in fornix cres+stria terminalis on FA skeleton (left)	0.965741	0.915525	1.01925	0.203	1	0.386	FALSE	FALSE	FALSE
bl_25096	Mean FA in superior longitudinal fasciculus on FA skeleton (right)	0.943581	0.899439	0.990175	0.0178	1	0.0612	TRUE	FALSE	FALSE
bl_25097	Mean FA in superior longitudinal fasciculus on FA skeleton (left)	0.930556	0.887165	0.976402	0.00324	0.833	0.0149	TRUE	FALSE	TRUE
bl_25098	Mean FA in superior fronto-occipital fasciculus on FA skeleton (right)	0.952224	0.905209	1.00183	0.0585	1	0.167	FALSE	FALSE	FALSE
bl_25099	Mean FA in superior fronto-occipital fasciculus on FA skeleton (left)	0.946723	0.899215	0.996991	0.0376	1	0.116	TRUE	FALSE	FALSE
bl_25100	Mean FA in uncinate fasciculus on FA skeleton (right)	0.965941	0.920971	1.01348	0.156	1	0.341	FALSE	FALSE	FALSE
bl_25101	Mean FA in uncinate fasciculus on FA skeleton (left)	0.958944	0.9143	1.00599	0.0855	1	0.22	FALSE	FALSE	FALSE
bl_25102	Mean FA in tapetum on FA skeleton (right)	0.993496	0.944506	1.04527	0.801	1	0.891	FALSE	FALSE	FALSE
bl_25103	Mean FA in tapetum on FA skeleton (left)	0.983904	0.936443	1.034	0.521	1	0.716	FALSE	FALSE	FALSE
DepAll
feature	region_name	odds_ratio	lower_CI	upper_CI	p_value_uncorrected	bonferroni_p_value	fdr_p_value	significant_uncorrected	significant_bonferroni	significant_fdr
bl_25056	Mean FA in middle cerebellar peduncle on FA skeleton	0.99012	0.938424	1.04499	0.717	1	0.886971	FALSE	FALSE	FALSE
bl_25057	Mean FA in pontine crossing tract on FA skeleton	0.972179	0.922502	1.02442	0.291	1	0.719499	FALSE	FALSE	FALSE
bl_25058	Mean FA in genu of corpus callosum on FA skeleton	0.920715	0.870884	0.973523	0.00365	0.936773	0.0514174	TRUE	FALSE	FALSE
bl_25059	Mean FA in body of corpus callosum on FA skeleton	0.921275	0.87287	0.972329	0.00288	0.740286	0.04951	TRUE	FALSE	TRUE
bl_25060	Mean FA in splenium of corpus callosum on FA skeleton	0.960003	0.911354	1.01095	0.122	1	0.453357	FALSE	FALSE	FALSE
bl_25061	Mean FA in fornix on FA skeleton	0.923735	0.868466	0.982716	0.0119	1	0.101525	TRUE	FALSE	FALSE
bl_25062	Mean FA in corticospinal tract on FA skeleton (right)	0.975456	0.923537	1.03037	0.373	1	0.780315	FALSE	FALSE	FALSE
bl_25063	Mean FA in corticospinal tract on FA skeleton (left)	0.966237	0.915767	1.01956	0.21	1	0.641407	FALSE	FALSE	FALSE
bl_25064	Mean FA in medial lemniscus on FA skeleton (right)	0.980924	0.929383	1.03569	0.486	1	0.815686	FALSE	FALSE	FALSE
bl_25065	Mean FA in medial lemniscus on FA skeleton (left)	0.982241	0.930849	1.0368	0.515	1	0.831646	FALSE	FALSE	FALSE
bl_25066	Mean FA in inferior cerebellar peduncle on FA skeleton (right)	0.965881	0.915613	1.01941	0.205	1	0.641407	FALSE	FALSE	FALSE
bl_25067	Mean FA in inferior cerebellar peduncle on FA skeleton (left)	0.951624	0.902539	1.0038	0.0674	1	0.333116	FALSE	FALSE	FALSE
bl_25068	Mean FA in superior cerebellar peduncle on FA skeleton (right)	0.935341	0.886544	0.986768	0.0143	1	0.1117	TRUE	FALSE	FALSE
bl_25069	Mean FA in superior cerebellar peduncle on FA skeleton (left)	0.960387	0.910122	1.01351	0.14	1	0.493602	FALSE	FALSE	FALSE
bl_25070	Mean FA in cerebral peduncle on FA skeleton (right)	0.960073	0.909566	1.01351	0.14	1	0.493602	FALSE	FALSE	FALSE
bl_25071	Mean FA in cerebral peduncle on FA skeleton (left)	0.951799	0.901549	1.0043	0.0722	1	0.349913	FALSE	FALSE	FALSE
bl_25072	Mean FA in anterior limb of internal capsule on FA skeleton (right)	0.93742	0.888365	0.989314	0.0186	1	0.132504	TRUE	FALSE	FALSE
bl_25073	Mean FA in anterior limb of internal capsule on FA skeleton (left)	0.932646	0.883464	0.984669	0.0117	1	0.101525	TRUE	FALSE	FALSE
bl_25074	Mean FA in posterior limb of internal capsule on FA skeleton (right)	0.967889	0.917792	1.0208	0.229	1	0.659636	FALSE	FALSE	FALSE
bl_25075	Mean FA in posterior limb of internal capsule on FA skeleton (left)	0.959638	0.909991	1.01201	0.128	1	0.471739	FALSE	FALSE	FALSE
bl_25076	Mean FA in retrolenticular part of internal capsule on FA skeleton (right)	0.933664	0.885784	0.984076	0.0105	1	0.0966554	TRUE	FALSE	FALSE
bl_25077	Mean FA in retrolenticular part of internal capsule on FA skeleton (left)	0.913859	0.866841	0.963402	0.000825	0.212096	0.0353494	TRUE	FALSE	TRUE
bl_25078	Mean FA in anterior corona radiata on FA skeleton (right)	0.906728	0.856953	0.959234	0.000661	0.169961	0.0339922	TRUE	FALSE	TRUE
bl_25079	Mean FA in anterior corona radiata on FA skeleton (left)	0.902368	0.851469	0.956264	0.000521	0.133769	0.0334422	TRUE	FALSE	TRUE
bl_25080	Mean FA in superior corona radiata on FA skeleton (right)	0.92178	0.873313	0.97283	0.00308	0.79216	0.04951	TRUE	FALSE	TRUE
bl_25081	Mean FA in superior corona radiata on FA skeleton (left)	0.898813	0.851059	0.94917	0.000126	0.0324884	0.0162442	TRUE	TRUE	TRUE
bl_25082	Mean FA in posterior corona radiata on FA skeleton (right)	0.953551	0.904528	1.00534	0.0776	1	0.356175	FALSE	FALSE	FALSE
bl_25083	Mean FA in posterior corona radiata on FA skeleton (left)	0.921912	0.87421	0.972208	0.00269	0.692154	0.04951	TRUE	FALSE	TRUE
bl_25084	Mean FA in posterior thalamic radiation on FA skeleton (right)	0.905389	0.856216	0.957319	0.000479	0.123221	0.0334422	TRUE	FALSE	TRUE
bl_25085	Mean FA in posterior thalamic radiation on FA skeleton (left)	0.888481	0.840394	0.939299	3.09e-05	0.00792847	0.00792847	TRUE	TRUE	TRUE
bl_25086	Mean FA in sagittal stratum on FA skeleton (right)	0.919968	0.872202	0.970262	0.00214	0.54988	0.04951	TRUE	FALSE	TRUE
bl_25087	Mean FA in sagittal stratum on FA skeleton (left)	0.920418	0.8726	0.970878	0.00232	0.594971	0.04951	TRUE	FALSE	TRUE
bl_25088	Mean FA in external capsule on FA skeleton (right)	0.971642	0.919064	1.02741	0.311	1	0.740768	FALSE	FALSE	FALSE
bl_25089	Mean FA in external capsule on FA skeleton (left)	0.959206	0.907255	1.01428	0.143	1	0.496917	FALSE	FALSE	FALSE
bl_25090	Mean FA in cingulum cingulate gyrus on FA skeleton (right)	0.955037	0.905138	1.00778	0.093	1	0.385812	FALSE	FALSE	FALSE
bl_25091	Mean FA in cingulum cingulate gyrus on FA skeleton (left)	0.985488	0.93358	1.0406	0.597	1	0.883931	FALSE	FALSE	FALSE
bl_25092	Mean FA in cingulum hippocampus on FA skeleton (right)	1.02185	0.96787	1.07903	0.436	1	0.788618	FALSE	FALSE	FALSE
bl_25093	Mean FA in cingulum hippocampus on FA skeleton (left)	1.00083	0.947844	1.05691	0.976	1	0.999989	FALSE	FALSE	FALSE
bl_25094	Mean FA in fornix cres+stria terminalis on FA skeleton (right)	0.984568	0.927521	1.04537	0.61	1	0.886971	FALSE	FALSE	FALSE
bl_25095	Mean FA in fornix cres+stria terminalis on FA skeleton (left)	0.95784	0.902658	1.01658	0.155	1	0.532369	FALSE	FALSE	FALSE
bl_25096	Mean FA in superior longitudinal fasciculus on FA skeleton (right)	0.951465	0.902321	1.00335	0.066	1	0.333116	FALSE	FALSE	FALSE
bl_25097	Mean FA in superior longitudinal fasciculus on FA skeleton (left)	0.928507	0.880505	0.979131	0.00615	1	0.0721952	TRUE	FALSE	FALSE
bl_25098	Mean FA in superior fronto-occipital fasciculus on FA skeleton (right)	0.911989	0.862948	0.963803	0.00108	0.278511	0.0397872	TRUE	FALSE	TRUE
bl_25099	Mean FA in superior fronto-occipital fasciculus on FA skeleton (left)	0.920623	0.870511	0.973712	0.0038	0.976931	0.0514174	TRUE	FALSE	FALSE
bl_25100	Mean FA in uncinate fasciculus on FA skeleton (right)	0.919882	0.872299	0.969926	0.00202	0.519896	0.04951	TRUE	FALSE	TRUE
bl_25101	Mean FA in uncinate fasciculus on FA skeleton (left)	0.964629	0.915056	1.01692	0.181	1	0.591793	FALSE	FALSE	FALSE
bl_25102	Mean FA in tapetum on FA skeleton (right)	0.979634	0.927015	1.03536	0.465	1	0.802905	FALSE	FALSE	FALSE
bl_25103	Mean FA in tapetum on FA skeleton (left)	0.955614	0.905626	1.0085	0.098	1	0.393709	FALSE	FALSE	FALSE
ICD10Dep
feature	region_name	odds_ratio	lower_CI	upper_CI	p_value_uncorrected	bonferroni_p_value	fdr_p_value	significant_uncorrected	significant_bonferroni	significant_fdr
bl_25056	Mean FA in middle cerebellar peduncle on FA skeleton	0.957304	0.876368	1.05611	0.361	1	0.622	FALSE	FALSE	FALSE
bl_25057	Mean FA in pontine crossing tract on FA skeleton	0.940301	0.854424	1.03554	0.21	1	0.46	FALSE	FALSE	FALSE
bl_25058	Mean FA in genu of corpus callosum on FA skeleton	0.78061	0.714588	0.855397	6.29e-08	1.62e-05	1.62e-05	TRUE	TRUE	TRUE
bl_25059	Mean FA in body of corpus callosum on FA skeleton	0.818488	0.74982	0.896494	1.04e-05	0.00269	0.000623	TRUE	TRUE	TRUE
bl_25060	Mean FA in splenium of corpus callosum on FA skeleton	0.888306	0.821405	0.964195	0.0032	0.821	0.0242	TRUE	FALSE	TRUE
bl_25061	Mean FA in fornix on FA skeleton	0.912108	0.814211	1.02405	0.116	1	0.32	FALSE	FALSE	FALSE
bl_25062	Mean FA in corticospinal tract on FA skeleton (right)	0.966635	0.875709	1.06983	0.507	1	0.716	FALSE	FALSE	FALSE
bl_25063	Mean FA in corticospinal tract on FA skeleton (left)	0.929824	0.847374	1.02471	0.134	1	0.35	FALSE	FALSE	FALSE
bl_25064	Mean FA in medial lemniscus on FA skeleton (right)	0.857004	0.791236	0.932185	0.0002	0.0514	0.00286	TRUE	FALSE	TRUE
bl_25065	Mean FA in medial lemniscus on FA skeleton (left)	0.848753	0.78416	0.92208	6.42e-05	0.0165	0.0015	TRUE	TRUE	TRUE
bl_25066	Mean FA in inferior cerebellar peduncle on FA skeleton (right)	0.916907	0.83926	1.00927	0.065	1	0.214	FALSE	FALSE	FALSE
bl_25067	Mean FA in inferior cerebellar peduncle on FA skeleton (left)	0.913223	0.836811	1.00387	0.0504	1	0.173	FALSE	FALSE	FALSE
bl_25068	Mean FA in superior cerebellar peduncle on FA skeleton (right)	0.860316	0.802771	0.924682	2.36e-05	0.00605	0.000865	TRUE	TRUE	TRUE
bl_25069	Mean FA in superior cerebellar peduncle on FA skeleton (left)	0.858347	0.801509	0.921095	1.21e-05	0.00312	0.000623	TRUE	TRUE	TRUE
bl_25070	Mean FA in cerebral peduncle on FA skeleton (right)	0.920329	0.851786	1.00421	0.0437	1	0.154	TRUE	FALSE	FALSE
bl_25071	Mean FA in cerebral peduncle on FA skeleton (left)	0.935427	0.867952	1.0221	0.104	1	0.299	FALSE	FALSE	FALSE
bl_25072	Mean FA in anterior limb of internal capsule on FA skeleton (right)	0.868026	0.795281	0.94754	0.00132	0.339	0.013	TRUE	FALSE	TRUE
bl_25073	Mean FA in anterior limb of internal capsule on FA skeleton (left)	0.846021	0.773415	0.923374	0.000192	0.0494	0.00286	TRUE	TRUE	TRUE
bl_25074	Mean FA in posterior limb of internal capsule on FA skeleton (right)	0.893109	0.820676	0.971831	0.00723	1	0.0404	TRUE	FALSE	TRUE
bl_25075	Mean FA in posterior limb of internal capsule on FA skeleton (left)	0.890182	0.820023	0.966757	0.00466	1	0.0299	TRUE	FALSE	TRUE
bl_25076	Mean FA in retrolenticular part of internal capsule on FA skeleton (right)	0.950959	0.869461	1.04649	0.288	1	0.549	FALSE	FALSE	FALSE
bl_25077	Mean FA in retrolenticular part of internal capsule on FA skeleton (left)	0.911298	0.837546	0.997605	0.0358	1	0.131	TRUE	FALSE	FALSE
bl_25078	Mean FA in anterior corona radiata on FA skeleton (right)	0.879007	0.794612	0.974604	0.0133	1	0.0621	TRUE	FALSE	FALSE
bl_25079	Mean FA in anterior corona radiata on FA skeleton (left)	0.862297	0.774748	0.960563	0.0069	1	0.0394	TRUE	FALSE	TRUE
bl_25080	Mean FA in superior corona radiata on FA skeleton (right)	0.887399	0.80437	0.98057	0.0181	1	0.0803	TRUE	FALSE	FALSE
bl_25081	Mean FA in superior corona radiata on FA skeleton (left)	0.821461	0.743017	0.908844	0.00013	0.0334	0.00257	TRUE	TRUE	TRUE
bl_25082	Mean FA in posterior corona radiata on FA skeleton (right)	0.850419	0.773894	0.936286	0.000857	0.22	0.00881	TRUE	FALSE	TRUE
bl_25083	Mean FA in posterior corona radiata on FA skeleton (left)	0.836368	0.76266	0.919581	0.00018	0.0463	0.00286	TRUE	TRUE	TRUE
bl_25084	Mean FA in posterior thalamic radiation on FA skeleton (right)	0.833004	0.762814	0.912493	5.78e-05	0.0149	0.00149	TRUE	TRUE	TRUE
bl_25085	Mean FA in posterior thalamic radiation on FA skeleton (left)	0.860842	0.786408	0.946681	0.00146	0.375	0.0139	TRUE	FALSE	TRUE
bl_25086	Mean FA in sagittal stratum on FA skeleton (right)	0.903604	0.827385	0.99228	0.0285	1	0.114	TRUE	FALSE	FALSE
bl_25087	Mean FA in sagittal stratum on FA skeleton (left)	0.888356	0.81264	0.975461	0.0108	1	0.0534	TRUE	FALSE	FALSE
bl_25088	Mean FA in external capsule on FA skeleton (right)	0.875076	0.799671	0.960992	0.00404	1	0.0273	TRUE	FALSE	TRUE
bl_25089	Mean FA in external capsule on FA skeleton (left)	0.893846	0.813779	0.986059	0.0212	1	0.0878	TRUE	FALSE	FALSE
bl_25090	Mean FA in cingulum cingulate gyrus on FA skeleton (right)	0.819165	0.748284	0.89916	2.02e-05	0.00519	0.000865	TRUE	TRUE	TRUE
bl_25091	Mean FA in cingulum cingulate gyrus on FA skeleton (left)	0.831443	0.759222	0.913589	9.17e-05	0.0236	0.00196	TRUE	TRUE	TRUE
bl_25092	Mean FA in cingulum hippocampus on FA skeleton (right)	0.966104	0.87585	1.06803	0.496	1	0.708	FALSE	FALSE	FALSE
bl_25093	Mean FA in cingulum hippocampus on FA skeleton (left)	0.942604	0.855662	1.04116	0.238	1	0.494	FALSE	FALSE	FALSE
bl_25094	Mean FA in fornix cres+stria terminalis on FA skeleton (right)	0.885212	0.800105	0.984187	0.0208	1	0.0875	TRUE	FALSE	FALSE
bl_25095	Mean FA in fornix cres+stria terminalis on FA skeleton (left)	0.812455	0.736235	0.898667	4.14e-05	0.0106	0.00118	TRUE	TRUE	TRUE
bl_25096	Mean FA in superior longitudinal fasciculus on FA skeleton (right)	0.863615	0.785523	0.95134	0.0027	0.693	0.0223	TRUE	FALSE	TRUE
bl_25097	Mean FA in superior longitudinal fasciculus on FA skeleton (left)	0.882164	0.803329	0.971583	0.00978	1	0.0493	TRUE	FALSE	TRUE
bl_25098	Mean FA in superior fronto-occipital fasciculus on FA skeleton (right)	0.851519	0.769979	0.943099	0.00189	0.486	0.0174	TRUE	FALSE	TRUE
bl_25099	Mean FA in superior fronto-occipital fasciculus on FA skeleton (left)	0.868824	0.783503	0.964883	0.00812	1	0.0426	TRUE	FALSE	TRUE
bl_25100	Mean FA in uncinate fasciculus on FA skeleton (right)	0.917505	0.836962	1.00968	0.0724	1	0.23	FALSE	FALSE	FALSE
bl_25101	Mean FA in uncinate fasciculus on FA skeleton (left)	0.915101	0.832742	1.00784	0.0686	1	0.221	FALSE	FALSE	FALSE
bl_25102	Mean FA in tapetum on FA skeleton (right)	0.90915	0.82116	1.00804	0.0686	1	0.221	FALSE	FALSE	FALSE
bl_25103	Mean FA in tapetum on FA skeleton (left)	0.916243	0.829465	1.01366	0.0874	1	0.258	FALSE	FALSE	FALSE
ICD10Dep_exclpsych
feature	region_name	odds_ratio	lower_CI	upper_CI	p_value_uncorrected	bonferroni_p_value	fdr_p_value	significant_uncorrected	significant_bonferroni	significant_fdr
bl_25056	Mean FA in middle cerebellar peduncle on FA skeleton	0.968047	0.881036	1.07494	0.525	1	0.816434	FALSE	FALSE	FALSE
bl_25057	Mean FA in pontine crossing tract on FA skeleton	0.944035	0.853828	1.04455	0.263	1	0.615876	FALSE	FALSE	FALSE
bl_25058	Mean FA in genu of corpus callosum on FA skeleton	0.787955	0.717233	0.868486	9.96e-07	0.000255864	0.00025586	TRUE	TRUE	TRUE
bl_25059	Mean FA in body of corpus callosum on FA skeleton	0.831636	0.757354	0.916557	0.000145	0.0373687	0.00547279	TRUE	TRUE	TRUE
bl_25060	Mean FA in splenium of corpus callosum on FA skeleton	0.893488	0.823333	0.974543	0.00749	1	0.0647548	TRUE	FALSE	FALSE
bl_25061	Mean FA in fornix on FA skeleton	0.933772	0.828537	1.05499	0.266	1	0.616318	FALSE	FALSE	FALSE
bl_25062	Mean FA in corticospinal tract on FA skeleton (right)	0.972501	0.876507	1.08204	0.605	1	0.872831	FALSE	FALSE	FALSE
bl_25063	Mean FA in corticospinal tract on FA skeleton (left)	0.94876	0.859535	1.05186	0.309	1	0.660755	FALSE	FALSE	FALSE
bl_25064	Mean FA in medial lemniscus on FA skeleton (right)	0.860148	0.790893	0.939956	0.000557	0.143122	0.010223	TRUE	FALSE	TRUE
bl_25065	Mean FA in medial lemniscus on FA skeleton (left)	0.856731	0.787722	0.935872	0.000388	0.0996243	0.00766341	TRUE	FALSE	TRUE
bl_25066	Mean FA in inferior cerebellar peduncle on FA skeleton (right)	0.91735	0.836416	1.01455	0.0796	1	0.269333	FALSE	FALSE	FALSE
bl_25067	Mean FA in inferior cerebellar peduncle on FA skeleton (left)	0.912705	0.833083	1.00796	0.06	1	0.21725	FALSE	FALSE	FALSE
bl_25068	Mean FA in superior cerebellar peduncle on FA skeleton (right)	0.867942	0.806285	0.937921	0.000192	0.0492551	0.00547279	TRUE	TRUE	TRUE
bl_25069	Mean FA in superior cerebellar peduncle on FA skeleton (left)	0.863201	0.802005	0.931215	8.46e-05	0.0217408	0.0054352	TRUE	TRUE	TRUE
bl_25070	Mean FA in cerebral peduncle on FA skeleton (right)	0.936777	0.862448	1.03174	0.148	1	0.417397	FALSE	FALSE	FALSE
bl_25071	Mean FA in cerebral peduncle on FA skeleton (left)	0.938083	0.867568	1.03064	0.139	1	0.402774	FALSE	FALSE	FALSE
bl_25072	Mean FA in anterior limb of internal capsule on FA skeleton (right)	0.885855	0.809256	0.972415	0.00844	1	0.0672237	TRUE	FALSE	FALSE
bl_25073	Mean FA in anterior limb of internal capsule on FA skeleton (left)	0.859794	0.784012	0.941878	0.00104	0.267359	0.0140715	TRUE	FALSE	TRUE
bl_25074	Mean FA in posterior limb of internal capsule on FA skeleton (right)	0.896293	0.821156	0.979121	0.012	1	0.0799385	TRUE	FALSE	FALSE
bl_25075	Mean FA in posterior limb of internal capsule on FA skeleton (left)	0.892987	0.818458	0.974018	0.00863	1	0.0672237	TRUE	FALSE	FALSE
bl_25076	Mean FA in retrolenticular part of internal capsule on FA skeleton (right)	0.954076	0.868457	1.05515	0.345	1	0.693581	FALSE	FALSE	FALSE
bl_25077	Mean FA in retrolenticular part of internal capsule on FA skeleton (left)	0.90787	0.830823	0.997961	0.0366	1	0.167323	TRUE	FALSE	FALSE
bl_25078	Mean FA in anterior corona radiata on FA skeleton (right)	0.899419	0.808519	1.00306	0.0541	1	0.207587	FALSE	FALSE	FALSE
bl_25079	Mean FA in anterior corona radiata on FA skeleton (left)	0.869777	0.777474	0.973965	0.0152	1	0.0953824	TRUE	FALSE	FALSE
bl_25080	Mean FA in superior corona radiata on FA skeleton (right)	0.897228	0.809009	0.996629	0.0416	1	0.178376	TRUE	FALSE	FALSE
bl_25081	Mean FA in superior corona radiata on FA skeleton (left)	0.817539	0.735688	0.909014	0.00019	0.0487109	0.00547279	TRUE	TRUE	TRUE
bl_25082	Mean FA in posterior corona radiata on FA skeleton (right)	0.845189	0.766055	0.934511	0.000913	0.234562	0.0137978	TRUE	FALSE	TRUE
bl_25083	Mean FA in posterior corona radiata on FA skeleton (left)	0.83413	0.757253	0.921325	0.000287	0.0737076	0.00670069	TRUE	FALSE	TRUE
bl_25084	Mean FA in posterior thalamic radiation on FA skeleton (right)	0.836611	0.763358	0.92047	0.000168	0.0432856	0.00547279	TRUE	TRUE	TRUE
bl_25085	Mean FA in posterior thalamic radiation on FA skeleton (left)	0.862833	0.785254	0.953216	0.0027	0.694763	0.0277905	TRUE	FALSE	TRUE
bl_25086	Mean FA in sagittal stratum on FA skeleton (right)	0.907834	0.827584	1.00215	0.0474	1	0.190299	TRUE	FALSE	FALSE
bl_25087	Mean FA in sagittal stratum on FA skeleton (left)	0.890813	0.811483	0.982961	0.0177	1	0.108491	TRUE	FALSE	FALSE
bl_25088	Mean FA in external capsule on FA skeleton (right)	0.883354	0.804194	0.975348	0.0109	1	0.0771977	TRUE	FALSE	FALSE
bl_25089	Mean FA in external capsule on FA skeleton (left)	0.910548	0.824771	1.01094	0.0701	1	0.247904	FALSE	FALSE	FALSE
bl_25090	Mean FA in cingulum cingulate gyrus on FA skeleton (right)	0.829955	0.754269	0.915985	0.000166	0.0427577	0.00547279	TRUE	TRUE	TRUE
bl_25091	Mean FA in cingulum cingulate gyrus on FA skeleton (left)	0.835713	0.759066	0.923168	0.000322	0.0828737	0.00690614	TRUE	FALSE	TRUE
bl_25092	Mean FA in cingulum hippocampus on FA skeleton (right)	0.960824	0.867205	1.06729	0.451	1	0.781716	FALSE	FALSE	FALSE
bl_25093	Mean FA in cingulum hippocampus on FA skeleton (left)	0.947627	0.855997	1.05211	0.307	1	0.660755	FALSE	FALSE	FALSE
bl_25094	Mean FA in fornix cres+stria terminalis on FA skeleton (right)	0.905889	0.813802	1.01427	0.0785	1	0.269333	FALSE	FALSE	FALSE
bl_25095	Mean FA in fornix cres+stria terminalis on FA skeleton (left)	0.833544	0.751646	0.92771	0.000659	0.169463	0.0112975	TRUE	FALSE	TRUE
bl_25096	Mean FA in superior longitudinal fasciculus on FA skeleton (right)	0.867019	0.784879	0.95977	0.00544	1	0.0517883	TRUE	FALSE	FALSE
bl_25097	Mean FA in superior longitudinal fasciculus on FA skeleton (left)	0.886363	0.803065	0.981134	0.0183	1	0.109187	TRUE	FALSE	FALSE
bl_25098	Mean FA in superior fronto-occipital fasciculus on FA skeleton (right)	0.865546	0.778859	0.96349	0.00781	1	0.0647548	TRUE	FALSE	FALSE
bl_25099	Mean FA in superior fronto-occipital fasciculus on FA skeleton (left)	0.880124	0.789711	0.982421	0.0219	1	0.11478	TRUE	FALSE	FALSE
bl_25100	Mean FA in uncinate fasciculus on FA skeleton (right)	0.907378	0.824555	1.00277	0.0518	1	0.201666	FALSE	FALSE	FALSE
bl_25101	Mean FA in uncinate fasciculus on FA skeleton (left)	0.907825	0.822605	1.00433	0.0577	1	0.212001	FALSE	FALSE	FALSE
bl_25102	Mean FA in tapetum on FA skeleton (right)	0.900876	0.810127	1.00341	0.0558	1	0.211033	FALSE	FALSE	FALSE
bl_25103	Mean FA in tapetum on FA skeleton (left)	0.912986	0.822836	1.01477	0.0888	1	0.288919	FALSE	FALSE	FALSE
LifetimeMDD
feature	region_name	odds_ratio	lower_CI	upper_CI	p_value_uncorrected	bonferroni_p_value	fdr_p_value	significant_uncorrected	significant_bonferroni	significant_fdr
bl_25056	Mean FA in middle cerebellar peduncle on FA skeleton	0.99488	0.95169	1.0405	0.822	1	0.902324	FALSE	FALSE	FALSE
bl_25057	Mean FA in pontine crossing tract on FA skeleton	1.00089	0.958841	1.04475	0.968	1	0.983043	FALSE	FALSE	FALSE
bl_25058	Mean FA in genu of corpus callosum on FA skeleton	0.941396	0.899481	0.985461	0.00949	1	0.0784251	TRUE	FALSE	FALSE
bl_25059	Mean FA in body of corpus callosum on FA skeleton	0.955597	0.914194	0.999006	0.0447	1	0.188323	TRUE	FALSE	FALSE
bl_25060	Mean FA in splenium of corpus callosum on FA skeleton	0.998735	0.956953	1.04289	0.954	1	0.974633	FALSE	FALSE	FALSE
bl_25061	Mean FA in fornix on FA skeleton	0.960069	0.912039	1.01082	0.12	1	0.354085	FALSE	FALSE	FALSE
bl_25062	Mean FA in corticospinal tract on FA skeleton (right)	0.995869	0.951891	1.04202	0.858	1	0.922225	FALSE	FALSE	FALSE
bl_25063	Mean FA in corticospinal tract on FA skeleton (left)	1.00985	0.966095	1.05576	0.665	1	0.833181	FALSE	FALSE	FALSE
bl_25064	Mean FA in medial lemniscus on FA skeleton (right)	0.991807	0.948742	1.03723	0.718	1	0.856656	FALSE	FALSE	FALSE
bl_25065	Mean FA in medial lemniscus on FA skeleton (left)	1.00031	0.957201	1.04573	0.989	1	0.99293	FALSE	FALSE	FALSE
bl_25066	Mean FA in inferior cerebellar peduncle on FA skeleton (right)	0.98577	0.942796	1.03125	0.531	1	0.784226	FALSE	FALSE	FALSE
bl_25067	Mean FA in inferior cerebellar peduncle on FA skeleton (left)	0.956333	0.91538	0.999564	0.0466	1	0.193266	TRUE	FALSE	FALSE
bl_25068	Mean FA in superior cerebellar peduncle on FA skeleton (right)	0.932786	0.893756	0.973964	0.00148	0.379082	0.0236926	TRUE	FALSE	TRUE
bl_25069	Mean FA in superior cerebellar peduncle on FA skeleton (left)	0.94626	0.906415	0.988474	0.0124	1	0.0847334	TRUE	FALSE	FALSE
bl_25070	Mean FA in cerebral peduncle on FA skeleton (right)	0.963542	0.921836	1.00796	0.103	1	0.319345	FALSE	FALSE	FALSE
bl_25071	Mean FA in cerebral peduncle on FA skeleton (left)	0.987158	0.944221	1.03272	0.572	1	0.80862	FALSE	FALSE	FALSE
bl_25072	Mean FA in anterior limb of internal capsule on FA skeleton (right)	0.927764	0.887797	0.969646	0.000858	0.220555	0.0169658	TRUE	FALSE	TRUE
bl_25073	Mean FA in anterior limb of internal capsule on FA skeleton (left)	0.91886	0.879006	0.960636	0.000187	0.0480742	0.00532899	TRUE	TRUE	TRUE
bl_25074	Mean FA in posterior limb of internal capsule on FA skeleton (right)	1.00325	0.960497	1.048	0.884	1	0.938922	FALSE	FALSE	FALSE
bl_25075	Mean FA in posterior limb of internal capsule on FA skeleton (left)	0.986105	0.944322	1.0298	0.527	1	0.784226	FALSE	FALSE	FALSE
bl_25076	Mean FA in retrolenticular part of internal capsule on FA skeleton (right)	0.974805	0.933348	1.01822	0.25	1	0.514689	FALSE	FALSE	FALSE
bl_25077	Mean FA in retrolenticular part of internal capsule on FA skeleton (left)	0.952091	0.911853	0.994261	0.0261	1	0.137595	TRUE	FALSE	FALSE
bl_25078	Mean FA in anterior corona radiata on FA skeleton (right)	0.95733	0.914023	1.00269	0.0648	1	0.247841	FALSE	FALSE	FALSE
bl_25079	Mean FA in anterior corona radiata on FA skeleton (left)	0.945136	0.901139	0.991297	0.0203	1	0.120452	TRUE	FALSE	FALSE
bl_25080	Mean FA in superior corona radiata on FA skeleton (right)	0.944926	0.903838	0.987861	0.0125	1	0.0847334	TRUE	FALSE	FALSE
bl_25081	Mean FA in superior corona radiata on FA skeleton (left)	0.94267	0.901399	0.985836	0.00974	1	0.0784251	TRUE	FALSE	FALSE
bl_25082	Mean FA in posterior corona radiata on FA skeleton (right)	0.982876	0.940911	1.02684	0.438	1	0.723398	FALSE	FALSE	FALSE
bl_25083	Mean FA in posterior corona radiata on FA skeleton (left)	0.984069	0.941714	1.02845	0.475	1	0.748712	FALSE	FALSE	FALSE
bl_25084	Mean FA in posterior thalamic radiation on FA skeleton (right)	0.928137	0.886242	0.972188	0.00158	0.406982	0.0239401	TRUE	FALSE	TRUE
bl_25085	Mean FA in posterior thalamic radiation on FA skeleton (left)	0.942543	0.900055	0.987286	0.0121	1	0.0847334	TRUE	FALSE	FALSE
bl_25086	Mean FA in sagittal stratum on FA skeleton (right)	0.955903	0.914849	0.998969	0.0444	1	0.188323	TRUE	FALSE	FALSE
bl_25087	Mean FA in sagittal stratum on FA skeleton (left)	0.945572	0.905026	0.988145	0.0125	1	0.0847334	TRUE	FALSE	FALSE
bl_25088	Mean FA in external capsule on FA skeleton (right)	0.982341	0.937994	1.02896	0.45	1	0.728104	FALSE	FALSE	FALSE
bl_25089	Mean FA in external capsule on FA skeleton (left)	0.984008	0.939344	1.03093	0.497	1	0.765216	FALSE	FALSE	FALSE
bl_25090	Mean FA in cingulum cingulate gyrus on FA skeleton (right)	1.02729	0.982606	1.07422	0.236	1	0.502518	FALSE	FALSE	FALSE
bl_25091	Mean FA in cingulum cingulate gyrus on FA skeleton (left)	1.01645	0.972093	1.06305	0.475	1	0.748712	FALSE	FALSE	FALSE
bl_25092	Mean FA in cingulum hippocampus on FA skeleton (right)	1.06064	1.0141	1.10949	0.0103	1	0.0798731	TRUE	FALSE	FALSE
bl_25093	Mean FA in cingulum hippocampus on FA skeleton (left)	1.02884	0.983846	1.07606	0.214	1	0.48238	FALSE	FALSE	FALSE
bl_25094	Mean FA in fornix cres+stria terminalis on FA skeleton (right)	0.990014	0.942305	1.04039	0.691	1	0.849877	FALSE	FALSE	FALSE
bl_25095	Mean FA in fornix cres+stria terminalis on FA skeleton (left)	0.93451	0.890153	0.981295	0.00645	1	0.0720877	TRUE	FALSE	FALSE
bl_25096	Mean FA in superior longitudinal fasciculus on FA skeleton (right)	0.964283	0.92313	1.00735	0.102	1	0.319345	FALSE	FALSE	FALSE
bl_25097	Mean FA in superior longitudinal fasciculus on FA skeleton (left)	0.968402	0.927139	1.01162	0.149	1	0.39845	FALSE	FALSE	FALSE
bl_25098	Mean FA in superior fronto-occipital fasciculus on FA skeleton (right)	0.889467	0.849767	0.931002	4.92e-07	0.000126324	0.00012632	TRUE	TRUE	TRUE
bl_25099	Mean FA in superior fronto-occipital fasciculus on FA skeleton (left)	0.910209	0.869073	0.953357	6.76e-05	0.017368	0.00248114	TRUE	TRUE	TRUE
bl_25100	Mean FA in uncinate fasciculus on FA skeleton (right)	1.00487	0.962102	1.04969	0.827	1	0.904379	FALSE	FALSE	FALSE
bl_25101	Mean FA in uncinate fasciculus on FA skeleton (left)	1.00331	0.960803	1.0478	0.881	1	0.938922	FALSE	FALSE	FALSE
bl_25102	Mean FA in tapetum on FA skeleton (right)	1.02501	0.979042	1.07326	0.292	1	0.564145	FALSE	FALSE	FALSE
bl_25103	Mean FA in tapetum on FA skeleton (left)	1.02895	0.983893	1.07622	0.212	1	0.48238	FALSE	FALSE	FALSE
MDDRecur
feature	region_name	odds_ratio	lower_CI	upper_CI	p_value_uncorrected	bonferroni_p_value	fdr_p_value	significant_uncorrected	significant_bonferroni	significant_fdr
bl_25056	Mean FA in middle cerebellar peduncle on FA skeleton	1.00889	0.955721	1.06588	0.75	1	0.864916	FALSE	FALSE	FALSE
bl_25057	Mean FA in pontine crossing tract on FA skeleton	1.01465	0.963126	1.06889	0.584	1	0.77382	FALSE	FALSE	FALSE
bl_25058	Mean FA in genu of corpus callosum on FA skeleton	0.92283	0.873229	0.975646	0.00452	1	0.0386867	TRUE	FALSE	TRUE
bl_25059	Mean FA in body of corpus callosum on FA skeleton	0.944537	0.895357	0.996729	0.0369	1	0.171683	TRUE	FALSE	FALSE
bl_25060	Mean FA in splenium of corpus callosum on FA skeleton	0.99549	0.945701	1.04911	0.864	1	0.917862	FALSE	FALSE	FALSE
bl_25061	Mean FA in fornix on FA skeleton	0.957148	0.898853	1.01962	0.173	1	0.441045	FALSE	FALSE	FALSE
bl_25062	Mean FA in corticospinal tract on FA skeleton (right)	1.02514	0.97049	1.08315	0.375	1	0.662564	FALSE	FALSE	FALSE
bl_25063	Mean FA in corticospinal tract on FA skeleton (left)	1.0323	0.978081	1.08989	0.25	1	0.521524	FALSE	FALSE	FALSE
bl_25064	Mean FA in medial lemniscus on FA skeleton (right)	0.989607	0.937755	1.04505	0.706	1	0.843343	FALSE	FALSE	FALSE
bl_25065	Mean FA in medial lemniscus on FA skeleton (left)	0.986066	0.93506	1.04053	0.607	1	0.791216	FALSE	FALSE	FALSE
bl_25066	Mean FA in inferior cerebellar peduncle on FA skeleton (right)	0.98683	0.934573	1.04301	0.636	1	0.80115	FALSE	FALSE	FALSE
bl_25067	Mean FA in inferior cerebellar peduncle on FA skeleton (left)	0.955975	0.90643	1.00909	0.0999	1	0.302156	FALSE	FALSE	FALSE
bl_25068	Mean FA in superior cerebellar peduncle on FA skeleton (right)	0.923714	0.877904	0.972916	0.0024	0.616957	0.029568	TRUE	FALSE	TRUE
bl_25069	Mean FA in superior cerebellar peduncle on FA skeleton (left)	0.937207	0.890316	0.987756	0.0142	1	0.0835662	TRUE	FALSE	FALSE
bl_25070	Mean FA in cerebral peduncle on FA skeleton (right)	0.947314	0.898729	1.00012	0.0471	1	0.186342	TRUE	FALSE	FALSE
bl_25071	Mean FA in cerebral peduncle on FA skeleton (left)	0.980384	0.929703	1.03521	0.47	1	0.724133	FALSE	FALSE	FALSE
bl_25072	Mean FA in anterior limb of internal capsule on FA skeleton (right)	0.922137	0.874178	0.972994	0.003	0.771142	0.0312489	TRUE	FALSE	TRUE
bl_25073	Mean FA in anterior limb of internal capsule on FA skeleton (left)	0.90263	0.855319	0.952803	0.000198	0.0509875	0.00612465	TRUE	FALSE	TRUE
bl_25074	Mean FA in posterior limb of internal capsule on FA skeleton (right)	1.01058	0.958611	1.06556	0.697	1	0.843343	FALSE	FALSE	FALSE
bl_25075	Mean FA in posterior limb of internal capsule on FA skeleton (left)	0.986921	0.936534	1.04016	0.623	1	0.795113	FALSE	FALSE	FALSE
bl_25076	Mean FA in retrolenticular part of internal capsule on FA skeleton (right)	0.983866	0.933359	1.03739	0.546	1	0.758695	FALSE	FALSE	FALSE
bl_25077	Mean FA in retrolenticular part of internal capsule on FA skeleton (left)	0.954212	0.905575	1.00577	0.08	1	0.263491	FALSE	FALSE	FALSE
bl_25078	Mean FA in anterior corona radiata on FA skeleton (right)	0.943006	0.891494	0.997532	0.0406	1	0.173872	TRUE	FALSE	FALSE
bl_25079	Mean FA in anterior corona radiata on FA skeleton (left)	0.921356	0.869424	0.97643	0.00567	1	0.0455144	TRUE	FALSE	TRUE
bl_25080	Mean FA in superior corona radiata on FA skeleton (right)	0.940478	0.891045	0.992661	0.0259	1	0.127865	TRUE	FALSE	FALSE
bl_25081	Mean FA in superior corona radiata on FA skeleton (left)	0.921885	0.87298	0.973543	0.00345	0.886681	0.0341031	TRUE	FALSE	TRUE
bl_25082	Mean FA in posterior corona radiata on FA skeleton (right)	0.976203	0.925567	1.02983	0.376	1	0.662564	FALSE	FALSE	FALSE
bl_25083	Mean FA in posterior corona radiata on FA skeleton (left)	0.980585	0.929523	1.03472	0.473	1	0.724133	FALSE	FALSE	FALSE
bl_25084	Mean FA in posterior thalamic radiation on FA skeleton (right)	0.904031	0.855081	0.956128	0.000397	0.102123	0.00928386	TRUE	FALSE	TRUE
bl_25085	Mean FA in posterior thalamic radiation on FA skeleton (left)	0.917579	0.867801	0.970671	0.00261	0.670381	0.029568	TRUE	FALSE	TRUE
bl_25086	Mean FA in sagittal stratum on FA skeleton (right)	0.945536	0.896624	0.997474	0.0394	1	0.173872	TRUE	FALSE	FALSE
bl_25087	Mean FA in sagittal stratum on FA skeleton (left)	0.921393	0.87376	0.971991	0.00259	0.666612	0.029568	TRUE	FALSE	TRUE
bl_25088	Mean FA in external capsule on FA skeleton (right)	0.97548	0.922171	1.03224	0.388	1	0.664307	FALSE	FALSE	FALSE
bl_25089	Mean FA in external capsule on FA skeleton (left)	0.974272	0.920483	1.03144	0.369	1	0.662564	FALSE	FALSE	FALSE
bl_25090	Mean FA in cingulum cingulate gyrus on FA skeleton (right)	1.01398	0.96075	1.07055	0.615	1	0.794144	FALSE	FALSE	FALSE
bl_25091	Mean FA in cingulum cingulate gyrus on FA skeleton (left)	0.997209	0.944809	1.05294	0.919	1	0.941427	FALSE	FALSE	FALSE
bl_25092	Mean FA in cingulum hippocampus on FA skeleton (right)	1.04033	0.985113	1.09892	0.156	1	0.418309	FALSE	FALSE	FALSE
bl_25093	Mean FA in cingulum hippocampus on FA skeleton (left)	1.0201	0.966246	1.07722	0.473	1	0.724133	FALSE	FALSE	FALSE
bl_25094	Mean FA in fornix cres+stria terminalis on FA skeleton (right)	0.984888	0.927354	1.04645	0.621	1	0.795113	FALSE	FALSE	FALSE
bl_25095	Mean FA in fornix cres+stria terminalis on FA skeleton (left)	0.930732	0.87735	0.987795	0.0176	1	0.0954696	TRUE	FALSE	FALSE
bl_25096	Mean FA in superior longitudinal fasciculus on FA skeleton (right)	0.951567	0.90252	1.00344	0.0663	1	0.233484	FALSE	FALSE	FALSE
bl_25097	Mean FA in superior longitudinal fasciculus on FA skeleton (left)	0.94935	0.900599	1.00093	0.0537	1	0.199841	FALSE	FALSE	FALSE
bl_25098	Mean FA in superior fronto-occipital fasciculus on FA skeleton (right)	0.871419	0.824244	0.921283	1.25e-06	0.000320519	0.00010684	TRUE	TRUE	TRUE
bl_25099	Mean FA in superior fronto-occipital fasciculus on FA skeleton (left)	0.901334	0.851839	0.953846	0.000318	0.0815999	0.00815999	TRUE	FALSE	TRUE
bl_25100	Mean FA in uncinate fasciculus on FA skeleton (right)	0.976386	0.926294	1.02944	0.375	1	0.662564	FALSE	FALSE	FALSE
bl_25101	Mean FA in uncinate fasciculus on FA skeleton (left)	0.98037	0.930168	1.03344	0.46	1	0.717112	FALSE	FALSE	FALSE
bl_25102	Mean FA in tapetum on FA skeleton (right)	1.02458	0.968773	1.08384	0.396	1	0.664307	FALSE	FALSE	FALSE
bl_25103	Mean FA in tapetum on FA skeleton (left)	1.03871	0.983216	1.09759	0.176	1	0.441045	FALSE	FALSE	FALSE

### Sheet: MD
GPNoDep
feature	region_name	odds_ratio	lower_CI	upper_CI	p_value_uncorrected	bonferroni_p_value	fdr_p_value	significant_uncorrected	significant_bonferroni	significant_fdr
bl_25104	Mean MD in middle cerebellar peduncle on FA skeleton	0.983613	0.905544	1.06739	0.693628	1	0.970637	FALSE	FALSE	FALSE
bl_25105	Mean MD in pontine crossing tract on FA skeleton	1.01358	0.933227	1.09889	0.746171	1	0.970637	FALSE	FALSE	FALSE
bl_25106	Mean MD in genu of corpus callosum on FA skeleton	1.03696	0.948873	1.13161	0.419027	1	0.964064	FALSE	FALSE	FALSE
bl_25107	Mean MD in body of corpus callosum on FA skeleton	1.00948	0.925503	1.09991	0.830396	1	0.970637	FALSE	FALSE	FALSE
bl_25108	Mean MD in splenium of corpus callosum on FA skeleton	0.942285	0.858088	1.0298	0.204321	1	0.964064	FALSE	FALSE	FALSE
bl_25109	Mean MD in fornix on FA skeleton	1.06427	0.966673	1.16934	0.19935	1	0.964064	FALSE	FALSE	FALSE
bl_25110	Mean MD in corticospinal tract on FA skeleton (right)	0.971511	0.894144	1.05342	0.4894	1	0.964064	FALSE	FALSE	FALSE
bl_25111	Mean MD in corticospinal tract on FA skeleton (left)	0.960362	0.884127	1.04091	0.331606	1	0.964064	FALSE	FALSE	FALSE
bl_25112	Mean MD in medial lemniscus on FA skeleton (right)	1.05615	0.975468	1.13927	0.167208	1	0.964064	FALSE	FALSE	FALSE
bl_25113	Mean MD in medial lemniscus on FA skeleton (left)	1.00356	0.924044	1.08555	0.931134	1	0.973355	FALSE	FALSE	FALSE
bl_25114	Mean MD in inferior cerebellar peduncle on FA skeleton (right)	0.962368	0.884538	1.04493	0.366832	1	0.964064	FALSE	FALSE	FALSE
bl_25115	Mean MD in inferior cerebellar peduncle on FA skeleton (left)	0.947619	0.865942	1.03145	0.229289	1	0.964064	FALSE	FALSE	FALSE
bl_25116	Mean MD in superior cerebellar peduncle on FA skeleton (right)	1.00674	0.927244	1.09221	0.872296	1	0.970637	FALSE	FALSE	FALSE
bl_25117	Mean MD in superior cerebellar peduncle on FA skeleton (left)	1.03126	0.949784	1.11742	0.457863	1	0.964064	FALSE	FALSE	FALSE
bl_25118	Mean MD in cerebral peduncle on FA skeleton (right)	0.935997	0.861854	1.01584	0.114806	1	0.964064	FALSE	FALSE	FALSE
bl_25119	Mean MD in cerebral peduncle on FA skeleton (left)	0.963216	0.886959	1.04347	0.366697	1	0.964064	FALSE	FALSE	FALSE
bl_25120	Mean MD in anterior limb of internal capsule on FA skeleton (right)	1.03352	0.94865	1.12157	0.438983	1	0.964064	FALSE	FALSE	FALSE
bl_25121	Mean MD in anterior limb of internal capsule on FA skeleton (left)	1.00942	0.925065	1.09894	0.830924	1	0.970637	FALSE	FALSE	FALSE
bl_25122	Mean MD in posterior limb of internal capsule on FA skeleton (right)	1.03091	0.948343	1.12049	0.47429	1	0.964064	FALSE	FALSE	FALSE
bl_25123	Mean MD in posterior limb of internal capsule on FA skeleton (left)	1.00941	0.929269	1.09575	0.823673	1	0.970637	FALSE	FALSE	FALSE
bl_25124	Mean MD in retrolenticular part of internal capsule on FA skeleton (right)	0.955729	0.878679	1.03854	0.28824	1	0.964064	FALSE	FALSE	FALSE
bl_25125	Mean MD in retrolenticular part of internal capsule on FA skeleton (left)	0.954659	0.877037	1.03808	0.280526	1	0.964064	FALSE	FALSE	FALSE
bl_25126	Mean MD in anterior corona radiata on FA skeleton (right)	0.978633	0.892721	1.06664	0.635203	1	0.970637	FALSE	FALSE	FALSE
bl_25127	Mean MD in anterior corona radiata on FA skeleton (left)	0.977217	0.892182	1.06843	0.616231	1	0.970637	FALSE	FALSE	FALSE
bl_25128	Mean MD in superior corona radiata on FA skeleton (right)	0.999087	0.913709	1.08959	0.983769	1	0.990968	FALSE	FALSE	FALSE
bl_25129	Mean MD in superior corona radiata on FA skeleton (left)	1.00856	0.92155	1.10084	0.850804	1	0.970637	FALSE	FALSE	FALSE
bl_25130	Mean MD in posterior corona radiata on FA skeleton (right)	0.973807	0.889171	1.06213	0.558231	1	0.970637	FALSE	FALSE	FALSE
bl_25131	Mean MD in posterior corona radiata on FA skeleton (left)	0.97025	0.886212	1.05702	0.501776	1	0.964064	FALSE	FALSE	FALSE
bl_25132	Mean MD in posterior thalamic radiation on FA skeleton (right)	0.970065	0.888815	1.05657	0.490745	1	0.964064	FALSE	FALSE	FALSE
bl_25133	Mean MD in posterior thalamic radiation on FA skeleton (left)	0.969684	0.886928	1.05744	0.492707	1	0.964064	FALSE	FALSE	FALSE
bl_25134	Mean MD in sagittal stratum on FA skeleton (right)	0.964519	0.886509	1.04829	0.398195	1	0.964064	FALSE	FALSE	FALSE
bl_25135	Mean MD in sagittal stratum on FA skeleton (left)	0.975073	0.894926	1.0613	0.56164	1	0.970637	FALSE	FALSE	FALSE
bl_25136	Mean MD in external capsule on FA skeleton (right)	0.989434	0.906076	1.07686	0.809459	1	0.970637	FALSE	FALSE	FALSE
bl_25137	Mean MD in external capsule on FA skeleton (left)	1.02769	0.942076	1.1189	0.533487	1	0.970637	FALSE	FALSE	FALSE
bl_25138	Mean MD in cingulum cingulate gyrus on FA skeleton (right)	0.93467	0.860526	1.0148	0.108257	1	0.964064	FALSE	FALSE	FALSE
bl_25139	Mean MD in cingulum cingulate gyrus on FA skeleton (left)	0.941533	0.866754	1.02246	0.152809	1	0.964064	FALSE	FALSE	FALSE
bl_25140	Mean MD in cingulum hippocampus on FA skeleton (right)	0.966603	0.888888	1.04914	0.422487	1	0.964064	FALSE	FALSE	FALSE
bl_25141	Mean MD in cingulum hippocampus on FA skeleton (left)	0.95031	0.874254	1.03181	0.227998	1	0.964064	FALSE	FALSE	FALSE
bl_25142	Mean MD in fornix cres+stria terminalis on FA skeleton (right)	1.0026	0.914047	1.09539	0.955136	1	0.98188	FALSE	FALSE	FALSE
bl_25143	Mean MD in fornix cres+stria terminalis on FA skeleton (left)	1.01282	0.925083	1.10345	0.776954	1	0.970637	FALSE	FALSE	FALSE
bl_25144	Mean MD in superior longitudinal fasciculus on FA skeleton (right)	0.953561	0.874003	1.0386	0.279923	1	0.964064	FALSE	FALSE	FALSE
bl_25145	Mean MD in superior longitudinal fasciculus on FA skeleton (left)	0.940521	0.860864	1.02513	0.168686	1	0.964064	FALSE	FALSE	FALSE
bl_25146	Mean MD in superior fronto-occipital fasciculus on FA skeleton (right)	1.0331	0.943305	1.12521	0.468724	1	0.964064	FALSE	FALSE	FALSE
bl_25147	Mean MD in superior fronto-occipital fasciculus on FA skeleton (left)	1.02668	0.936436	1.12065	0.564947	1	0.970637	FALSE	FALSE	FALSE
bl_25148	Mean MD in uncinate fasciculus on FA skeleton (right)	0.988784	0.90592	1.06852	0.789526	1	0.970637	FALSE	FALSE	FALSE
bl_25149	Mean MD in uncinate fasciculus on FA skeleton (left)	0.96446	0.886845	1.04686	0.393057	1	0.964064	FALSE	FALSE	FALSE
bl_25150	Mean MD in tapetum on FA skeleton (right)	0.954457	0.872889	1.04119	0.299976	1	0.964064	FALSE	FALSE	FALSE
bl_25151	Mean MD in tapetum on FA skeleton (left)	0.956669	0.876014	1.04168	0.316273	1	0.964064	FALSE	FALSE	FALSE
GPPsy
feature	region_name	odds_ratio	lower_CI	upper_CI	p_value_uncorrected	bonferroni_p_value	fdr_p_value	significant_uncorrected	significant_bonferroni	significant_fdr
bl_25104	Mean MD in middle cerebellar peduncle on FA skeleton	0.990141	0.965755	1.01516	0.436	1	0.599	FALSE	FALSE	FALSE
bl_25105	Mean MD in pontine crossing tract on FA skeleton	0.981547	0.95717	1.00647	0.146	1	0.293	FALSE	FALSE	FALSE
bl_25106	Mean MD in genu of corpus callosum on FA skeleton	1.07026	1.04167	1.0996	8.76e-07	0.000225	1.64e-05	TRUE	TRUE	TRUE
bl_25107	Mean MD in body of corpus callosum on FA skeleton	1.04909	1.02171	1.07718	0.00038	0.0977	0.00287	TRUE	FALSE	TRUE
bl_25108	Mean MD in splenium of corpus callosum on FA skeleton	1.00838	0.982317	1.03499	0.531	1	0.679	FALSE	FALSE	FALSE
bl_25109	Mean MD in fornix on FA skeleton	1.04614	1.01603	1.07704	0.00243	0.624	0.0136	TRUE	FALSE	TRUE
bl_25110	Mean MD in corticospinal tract on FA skeleton (right)	0.988648	0.964413	1.01342	0.367	1	0.538	FALSE	FALSE	FALSE
bl_25111	Mean MD in corticospinal tract on FA skeleton (left)	0.979229	0.955278	1.00372	0.0962	1	0.238	FALSE	FALSE	FALSE
bl_25112	Mean MD in medial lemniscus on FA skeleton (right)	1.02606	1.00118	1.05145	0.0395	1	0.125	TRUE	FALSE	FALSE
bl_25113	Mean MD in medial lemniscus on FA skeleton (left)	1.01263	0.988063	1.03769	0.315	1	0.482	FALSE	FALSE	FALSE
bl_25114	Mean MD in inferior cerebellar peduncle on FA skeleton (right)	0.997861	0.972577	1.0235	0.869	1	0.935	FALSE	FALSE	FALSE
bl_25115	Mean MD in inferior cerebellar peduncle on FA skeleton (left)	0.998085	0.972687	1.0237	0.883	1	0.938	FALSE	FALSE	FALSE
bl_25116	Mean MD in superior cerebellar peduncle on FA skeleton (right)	1.02168	0.996327	1.04772	0.0946	1	0.236	FALSE	FALSE	FALSE
bl_25117	Mean MD in superior cerebellar peduncle on FA skeleton (left)	1.01372	0.988484	1.03958	0.289	1	0.462	FALSE	FALSE	FALSE
bl_25118	Mean MD in cerebral peduncle on FA skeleton (right)	0.964565	0.940942	0.988765	0.00432	1	0.0198	TRUE	FALSE	TRUE
bl_25119	Mean MD in cerebral peduncle on FA skeleton (left)	0.962281	0.938838	0.986257	0.00221	0.568	0.0126	TRUE	FALSE	TRUE
bl_25120	Mean MD in anterior limb of internal capsule on FA skeleton (right)	1.07094	1.04266	1.09996	5.1e-07	0.000131	1.19e-05	TRUE	TRUE	TRUE
bl_25121	Mean MD in anterior limb of internal capsule on FA skeleton (left)	1.07363	1.04548	1.10248	1.55e-07	3.99e-05	3.99e-06	TRUE	TRUE	TRUE
bl_25122	Mean MD in posterior limb of internal capsule on FA skeleton (right)	1.02127	0.995454	1.04786	0.108	1	0.247	FALSE	FALSE	FALSE
bl_25123	Mean MD in posterior limb of internal capsule on FA skeleton (left)	1.05162	1.02505	1.07905	0.000121	0.0312	0.00108	TRUE	TRUE	TRUE
bl_25124	Mean MD in retrolenticular part of internal capsule on FA skeleton (right)	1.00838	0.983034	1.03437	0.52	1	0.677	FALSE	FALSE	FALSE
bl_25125	Mean MD in retrolenticular part of internal capsule on FA skeleton (left)	1.01123	0.985676	1.03735	0.391	1	0.561	FALSE	FALSE	FALSE
bl_25126	Mean MD in anterior corona radiata on FA skeleton (right)	1.06107	1.0326	1.09032	1.93e-05	0.00496	0.000206	TRUE	TRUE	TRUE
bl_25127	Mean MD in anterior corona radiata on FA skeleton (left)	1.06154	1.03291	1.09091	1.82e-05	0.00468	0.000206	TRUE	TRUE	TRUE
bl_25128	Mean MD in superior corona radiata on FA skeleton (right)	1.06426	1.036	1.09321	5.55e-06	0.00143	7.5e-05	TRUE	TRUE	TRUE
bl_25129	Mean MD in superior corona radiata on FA skeleton (left)	1.08025	1.05134	1.1099	2.37e-08	6.08e-06	1.22e-06	TRUE	TRUE	TRUE
bl_25130	Mean MD in posterior corona radiata on FA skeleton (right)	1.03159	1.00428	1.05948	0.0227	1	0.081	TRUE	FALSE	FALSE
bl_25131	Mean MD in posterior corona radiata on FA skeleton (left)	1.04174	1.01442	1.06964	0.00249	0.64	0.0136	TRUE	FALSE	TRUE
bl_25132	Mean MD in posterior thalamic radiation on FA skeleton (right)	1.02233	0.995741	1.04961	0.1	1	0.243	FALSE	FALSE	FALSE
bl_25133	Mean MD in posterior thalamic radiation on FA skeleton (left)	1.03777	1.01065	1.06557	0.00602	1	0.0271	TRUE	FALSE	TRUE
bl_25134	Mean MD in sagittal stratum on FA skeleton (right)	1.01321	0.98763	1.03949	0.315	1	0.482	FALSE	FALSE	FALSE
bl_25135	Mean MD in sagittal stratum on FA skeleton (left)	1.0217	0.99559	1.04852	0.104	1	0.246	FALSE	FALSE	FALSE
bl_25136	Mean MD in external capsule on FA skeleton (right)	1.04304	1.01558	1.07118	0.00194	0.498	0.0116	TRUE	FALSE	TRUE
bl_25137	Mean MD in external capsule on FA skeleton (left)	1.04514	1.01757	1.07339	0.00119	0.306	0.00806	TRUE	FALSE	TRUE
bl_25138	Mean MD in cingulum cingulate gyrus on FA skeleton (right)	1.01896	0.993665	1.04489	0.143	1	0.293	FALSE	FALSE	FALSE
bl_25139	Mean MD in cingulum cingulate gyrus on FA skeleton (left)	1.01004	0.984905	1.03581	0.437	1	0.599	FALSE	FALSE	FALSE
bl_25140	Mean MD in cingulum hippocampus on FA skeleton (right)	0.997737	0.972843	1.02304	0.86	1	0.932	FALSE	FALSE	FALSE
bl_25141	Mean MD in cingulum hippocampus on FA skeleton (left)	1.00697	0.981995	1.03255	0.587	1	0.736	FALSE	FALSE	FALSE
bl_25142	Mean MD in fornix cres+stria terminalis on FA skeleton (right)	1.04274	1.0146	1.07157	0.00267	0.685	0.0143	TRUE	FALSE	TRUE
bl_25143	Mean MD in fornix cres+stria terminalis on FA skeleton (left)	1.05004	1.02245	1.07824	0.000315	0.0808	0.00251	TRUE	FALSE	TRUE
bl_25144	Mean MD in superior longitudinal fasciculus on FA skeleton (right)	1.03034	1.00381	1.05751	0.0245	1	0.0852	TRUE	FALSE	FALSE
bl_25145	Mean MD in superior longitudinal fasciculus on FA skeleton (left)	1.04527	1.01842	1.07276	0.00084	0.216	0.006	TRUE	FALSE	TRUE
bl_25146	Mean MD in superior fronto-occipital fasciculus on FA skeleton (right)	1.07038	1.04149	1.09993	1.03e-06	0.000266	1.77e-05	TRUE	TRUE	TRUE
bl_25147	Mean MD in superior fronto-occipital fasciculus on FA skeleton (left)	1.06781	1.0387	1.09757	3.07e-06	0.000789	4.64e-05	TRUE	TRUE	TRUE
bl_25148	Mean MD in uncinate fasciculus on FA skeleton (right)	1.01488	0.989344	1.04114	0.256	1	0.428	FALSE	FALSE	FALSE
bl_25149	Mean MD in uncinate fasciculus on FA skeleton (left)	0.984433	0.959671	1.00979	0.227	1	0.405	FALSE	FALSE	FALSE
bl_25150	Mean MD in tapetum on FA skeleton (right)	1.01584	0.989117	1.04319	0.247	1	0.423	FALSE	FALSE	FALSE
bl_25151	Mean MD in tapetum on FA skeleton (left)	1.01601	0.989974	1.04262	0.23	1	0.407	FALSE	FALSE	FALSE
Psypsy
feature	region_name	odds_ratio	lower_CI	upper_CI	p_value_uncorrected	bonferroni_p_value	fdr_p_value	significant_uncorrected	significant_bonferroni	significant_fdr
bl_25104	Mean MD in middle cerebellar peduncle on FA skeleton	1.01472	0.97485	1.05629	0.476	1	0.624	FALSE	FALSE	FALSE
bl_25105	Mean MD in pontine crossing tract on FA skeleton	0.98055	0.941335	1.02097	0.343	1	0.498	FALSE	FALSE	FALSE
bl_25106	Mean MD in genu of corpus callosum on FA skeleton	1.11161	1.06515	1.15975	1.09e-06	0.000279682	5.12e-05	TRUE	TRUE	TRUE
bl_25107	Mean MD in body of corpus callosum on FA skeleton	1.08644	1.04172	1.13279	0.000105	0.0270981	0.0015	TRUE	TRUE	TRUE
bl_25108	Mean MD in splenium of corpus callosum on FA skeleton	1.06005	1.01773	1.10323	0.00457	1	0.0218	TRUE	FALSE	TRUE
bl_25109	Mean MD in fornix on FA skeleton	1.07476	1.02647	1.12469	0.00198	0.509232	0.0108	TRUE	FALSE	TRUE
bl_25110	Mean MD in corticospinal tract on FA skeleton (right)	0.996718	0.957523	1.03709	0.872	1	0.916	FALSE	FALSE	FALSE
bl_25111	Mean MD in corticospinal tract on FA skeleton (left)	0.971139	0.932849	1.01065	0.152	1	0.291	FALSE	FALSE	FALSE
bl_25112	Mean MD in medial lemniscus on FA skeleton (right)	1.02726	0.987691	1.06723	0.174	1	0.31	FALSE	FALSE	FALSE
bl_25113	Mean MD in medial lemniscus on FA skeleton (left)	1.00855	0.969248	1.04846	0.671	1	0.798	FALSE	FALSE	FALSE
bl_25114	Mean MD in inferior cerebellar peduncle on FA skeleton (right)	1.02799	0.987613	1.06819	0.167	1	0.307	FALSE	FALSE	FALSE
bl_25115	Mean MD in inferior cerebellar peduncle on FA skeleton (left)	1.03477	0.995109	1.0738	0.077	1	0.185	FALSE	FALSE	FALSE
bl_25116	Mean MD in superior cerebellar peduncle on FA skeleton (right)	1.02392	0.983434	1.06607	0.251	1	0.393	FALSE	FALSE	FALSE
bl_25117	Mean MD in superior cerebellar peduncle on FA skeleton (left)	1.02257	0.982022	1.0645	0.278	1	0.423	FALSE	FALSE	FALSE
bl_25118	Mean MD in cerebral peduncle on FA skeleton (right)	0.951817	0.915885	0.989809	0.0126	1	0.0501	TRUE	FALSE	FALSE
bl_25119	Mean MD in cerebral peduncle on FA skeleton (left)	0.964793	0.928243	1.00342	0.0713	1	0.178	FALSE	FALSE	FALSE
bl_25120	Mean MD in anterior limb of internal capsule on FA skeleton (right)	1.08312	1.03873	1.12868	0.000164	0.0421011	0.0019	TRUE	TRUE	TRUE
bl_25121	Mean MD in anterior limb of internal capsule on FA skeleton (left)	1.08505	1.04073	1.13054	0.000111	0.0284686	0.0015	TRUE	TRUE	TRUE
bl_25122	Mean MD in posterior limb of internal capsule on FA skeleton (right)	1.0421	0.999819	1.08618	0.0513	1	0.139	FALSE	FALSE	FALSE
bl_25123	Mean MD in posterior limb of internal capsule on FA skeleton (left)	1.05202	1.00942	1.09669	0.0166	1	0.061	TRUE	FALSE	FALSE
bl_25124	Mean MD in retrolenticular part of internal capsule on FA skeleton (right)	1.01134	0.970777	1.05345	0.589	1	0.721	FALSE	FALSE	FALSE
bl_25125	Mean MD in retrolenticular part of internal capsule on FA skeleton (left)	1.01014	0.969321	1.05199	0.629	1	0.759	FALSE	FALSE	FALSE
bl_25126	Mean MD in anterior corona radiata on FA skeleton (right)	1.08624	1.0415	1.1323	0.000103	0.0264848	0.0015	TRUE	TRUE	TRUE
bl_25127	Mean MD in anterior corona radiata on FA skeleton (left)	1.08512	1.03938	1.13233	0.000185	0.0474881	0.0019	TRUE	TRUE	TRUE
bl_25128	Mean MD in superior corona radiata on FA skeleton (right)	1.08035	1.036	1.12567	0.000263	0.0674918	0.00232	TRUE	FALSE	TRUE
bl_25129	Mean MD in superior corona radiata on FA skeleton (left)	1.08885	1.04377	1.135	6.81e-05	0.017503	0.00109	TRUE	TRUE	TRUE
bl_25130	Mean MD in posterior corona radiata on FA skeleton (right)	1.05109	1.00776	1.09513	0.0188	1	0.0657	TRUE	FALSE	FALSE
bl_25131	Mean MD in posterior corona radiata on FA skeleton (left)	1.07257	1.02946	1.11635	0.000698	0.179483	0.00513	TRUE	FALSE	TRUE
bl_25132	Mean MD in posterior thalamic radiation on FA skeleton (right)	1.02938	0.986855	1.0734	0.177	1	0.31	FALSE	FALSE	FALSE
bl_25133	Mean MD in posterior thalamic radiation on FA skeleton (left)	1.027	0.984292	1.07106	0.217	1	0.357	FALSE	FALSE	FALSE
bl_25134	Mean MD in sagittal stratum on FA skeleton (right)	1.01627	0.975428	1.05884	0.441	1	0.596	FALSE	FALSE	FALSE
bl_25135	Mean MD in sagittal stratum on FA skeleton (left)	1.03348	0.991467	1.07713	0.119	1	0.25	FALSE	FALSE	FALSE
bl_25136	Mean MD in external capsule on FA skeleton (right)	1.04999	1.00649	1.09463	0.0228	1	0.0731	TRUE	FALSE	FALSE
bl_25137	Mean MD in external capsule on FA skeleton (left)	1.05785	1.01399	1.10291	0.00873	1	0.0363	TRUE	FALSE	TRUE
bl_25138	Mean MD in cingulum cingulate gyrus on FA skeleton (right)	1.01795	0.977717	1.05978	0.387	1	0.537	FALSE	FALSE	FALSE
bl_25139	Mean MD in cingulum cingulate gyrus on FA skeleton (left)	1.03093	0.990109	1.07337	0.139	1	0.272	FALSE	FALSE	FALSE
bl_25140	Mean MD in cingulum hippocampus on FA skeleton (right)	0.984822	0.945452	1.02529	0.461	1	0.612	FALSE	FALSE	FALSE
bl_25141	Mean MD in cingulum hippocampus on FA skeleton (left)	1.0043	0.96446	1.04544	0.835	1	0.898	FALSE	FALSE	FALSE
bl_25142	Mean MD in fornix cres+stria terminalis on FA skeleton (right)	1.06626	1.02156	1.11208	0.00306	0.785441	0.0157	TRUE	FALSE	TRUE
bl_25143	Mean MD in fornix cres+stria terminalis on FA skeleton (left)	1.0596	1.01635	1.10362	0.00588	1	0.0259	TRUE	FALSE	TRUE
bl_25144	Mean MD in superior longitudinal fasciculus on FA skeleton (right)	1.03802	0.995668	1.0816	0.0772	1	0.185	FALSE	FALSE	FALSE
bl_25145	Mean MD in superior longitudinal fasciculus on FA skeleton (left)	1.05617	1.01355	1.09988	0.00877	1	0.0363	TRUE	FALSE	TRUE
bl_25146	Mean MD in superior fronto-occipital fasciculus on FA skeleton (right)	1.10482	1.0603	1.15001	1.48e-06	0.000381592	5.45e-05	TRUE	TRUE	TRUE
bl_25147	Mean MD in superior fronto-occipital fasciculus on FA skeleton (left)	1.09871	1.05345	1.14477	8.97e-06	0.00230643	0.00021	TRUE	TRUE	TRUE
bl_25148	Mean MD in uncinate fasciculus on FA skeleton (right)	1.0029	0.962522	1.04423	0.889	1	0.925	FALSE	FALSE	FALSE
bl_25149	Mean MD in uncinate fasciculus on FA skeleton (left)	0.986376	0.946964	1.02737	0.51	1	0.659	FALSE	FALSE	FALSE
bl_25150	Mean MD in tapetum on FA skeleton (right)	1.05883	1.0152	1.10376	0.00737	1	0.0316	TRUE	FALSE	TRUE
bl_25151	Mean MD in tapetum on FA skeleton (left)	1.06739	1.02484	1.11108	0.00156	0.400147	0.00909	TRUE	FALSE	TRUE
SelfRepDep
feature	region_name	odds_ratio	lower_CI	upper_CI	p_value_uncorrected	bonferroni_p_value	fdr_p_value	significant_uncorrected	significant_bonferroni	significant_fdr
bl_25056	Mean MD in middle cerebellar peduncle on FA skeleton	1.07402	1.02371	1.12654	0.0034582	0.888758	0.0153234	TRUE	FALSE	TRUE
bl_25057	Mean MD in pontine crossing tract on FA skeleton	1.00486	0.958178	1.05315	0.840774	1	0.907895	FALSE	FALSE	FALSE
bl_25058	Mean MD in genu of corpus callosum on FA skeleton	1.13163	1.07473	1.19102	2.37877e-06	0.000611344	4.07563e-05	TRUE	TRUE	TRUE
bl_25059	Mean MD in body of corpus callosum on FA skeleton	1.1291	1.07369	1.18688	2.04788e-06	0.000526305	3.75933e-05	TRUE	TRUE	TRUE
bl_25060	Mean MD in splenium of corpus callosum on FA skeleton	1.08983	1.03801	1.1427	0.000439386	0.112922	0.00332201	TRUE	FALSE	TRUE
bl_25061	Mean MD in fornix on FA skeleton	0.985112	0.929507	1.04304	0.609864	1	0.787613	FALSE	FALSE	FALSE
bl_25062	Mean MD in corticospinal tract on FA skeleton (right)	1.01064	0.9642	1.05869	0.657213	1	0.813851	FALSE	FALSE	FALSE
bl_25063	Mean MD in corticospinal tract on FA skeleton (left)	1.0049	0.958917	1.05248	0.836982	1	0.907895	FALSE	FALSE	FALSE
bl_25064	Mean MD in medial lemniscus on FA skeleton (right)	1.07056	1.02384	1.11752	0.00225351	0.579153	0.0111375	TRUE	FALSE	TRUE
bl_25065	Mean MD in medial lemniscus on FA skeleton (left)	1.07499	1.02799	1.12277	0.00130489	0.335357	0.00713526	TRUE	FALSE	TRUE
bl_25066	Mean MD in inferior cerebellar peduncle on FA skeleton (right)	1.07819	1.03047	1.12785	0.000890435	0.228842	0.00525052	TRUE	FALSE	TRUE
bl_25067	Mean MD in inferior cerebellar peduncle on FA skeleton (left)	1.06602	1.01878	1.11305	0.00403887	1	0.016476	TRUE	FALSE	TRUE
bl_25068	Mean MD in superior cerebellar peduncle on FA skeleton (right)	1.15103	1.09785	1.20638	4.93301e-09	1.26778e-06	2.53557e-07	TRUE	TRUE	TRUE
bl_25069	Mean MD in superior cerebellar peduncle on FA skeleton (left)	1.15278	1.10126	1.20608	8.30956e-10	2.13556e-07	5.33889e-08	TRUE	TRUE	TRUE
bl_25070	Mean MD in cerebral peduncle on FA skeleton (right)	1.06194	1.01197	1.11438	0.0145874	1	0.0513554	TRUE	FALSE	FALSE
bl_25071	Mean MD in cerebral peduncle on FA skeleton (left)	0.977445	0.932713	1.02471	0.34248	1	0.525516	FALSE	FALSE	FALSE
bl_25072	Mean MD in anterior limb of internal capsule on FA skeleton (right)	1.15255	1.09646	1.21071	1.95631e-08	5.02773e-06	8.37954e-07	TRUE	TRUE	TRUE
bl_25073	Mean MD in anterior limb of internal capsule on FA skeleton (left)	1.19162	1.13448	1.25056	1.70207e-12	4.37431e-10	4.37431e-10	TRUE	TRUE	TRUE
bl_25074	Mean MD in posterior limb of internal capsule on FA skeleton (right)	1.08133	1.02944	1.13518	0.00172013	0.442074	0.00866811	TRUE	FALSE	TRUE
bl_25075	Mean MD in posterior limb of internal capsule on FA skeleton (left)	1.17879	1.12225	1.23833	5.7307e-11	1.47279e-08	4.9093e-09	TRUE	TRUE	TRUE
bl_25076	Mean MD in retrolenticular part of internal capsule on FA skeleton (right)	1.07446	1.02306	1.12796	0.00392894	1	0.0162861	TRUE	FALSE	TRUE
bl_25077	Mean MD in retrolenticular part of internal capsule on FA skeleton (left)	1.0854	1.03499	1.13715	0.000607503	0.156128	0.0039032	TRUE	FALSE	TRUE
bl_25078	Mean MD in anterior corona radiata on FA skeleton (right)	1.08653	1.03225	1.14331	0.0014331	0.368307	0.00767306	TRUE	FALSE	TRUE
bl_25079	Mean MD in anterior corona radiata on FA skeleton (left)	1.1046	1.04807	1.16333	0.000185773	0.0477437	0.00159146	TRUE	TRUE	TRUE
bl_25080	Mean MD in superior corona radiata on FA skeleton (right)	1.10701	1.05194	1.16349	7.6874e-05	0.0197566	0.000898028	TRUE	TRUE	TRUE
bl_25081	Mean MD in superior corona radiata on FA skeleton (left)	1.13798	1.08145	1.19613	4.95898e-07	0.000127446	1.41606e-05	TRUE	TRUE	TRUE
bl_25082	Mean MD in posterior corona radiata on FA skeleton (right)	1.0413	0.987802	1.09584	0.126382	1	0.30193	FALSE	FALSE	FALSE
bl_25083	Mean MD in posterior corona radiata on FA skeleton (left)	1.05968	1.00627	1.11411	0.0255778	1	0.0832087	TRUE	FALSE	FALSE
bl_25084	Mean MD in posterior thalamic radiation on FA skeleton (right)	1.08685	1.03307	1.14265	0.0012026	0.309069	0.00671888	TRUE	FALSE	TRUE
bl_25085	Mean MD in posterior thalamic radiation on FA skeleton (left)	1.11405	1.05932	1.17062	2.25907e-05	0.0058058	0.00029029	TRUE	TRUE	TRUE
bl_25086	Mean MD in sagittal stratum on FA skeleton (right)	1.10506	1.05203	1.16043	6.52784e-05	0.0167766	0.000798884	TRUE	TRUE	TRUE
bl_25087	Mean MD in sagittal stratum on FA skeleton (left)	1.12736	1.07337	1.18345	1.48638e-06	0.000381998	3.18332e-05	TRUE	TRUE	TRUE
bl_25088	Mean MD in external capsule on FA skeleton (right)	1.12226	1.06757	1.17872	4.95367e-06	0.00127309	7.07274e-05	TRUE	TRUE	TRUE
bl_25089	Mean MD in external capsule on FA skeleton (left)	1.17908	1.1222	1.23774	4.35045e-11	1.11807e-08	4.9093e-09	TRUE	TRUE	TRUE
bl_25090	Mean MD in cingulum cingulate gyrus on FA skeleton (right)	1.02611	0.97816	1.07631	0.290826	1	0.478796	FALSE	FALSE	FALSE
bl_25091	Mean MD in cingulum cingulate gyrus on FA skeleton (left)	1.02588	0.977603	1.07645	0.298481	1	0.485503	FALSE	FALSE	FALSE
bl_25092	Mean MD in cingulum hippocampus on FA skeleton (right)	1.08128	1.03341	1.13025	0.000544075	0.139827	0.00367967	TRUE	FALSE	TRUE
bl_25093	Mean MD in cingulum hippocampus on FA skeleton (left)	1.11974	1.06925	1.17177	1.20348e-06	0.000309294	2.81177e-05	TRUE	TRUE	TRUE
bl_25094	Mean MD in fornix cres+stria terminalis on FA skeleton (right)	1.09527	1.03918	1.15301	0.000598841	0.153902	0.0039032	TRUE	FALSE	TRUE
bl_25095	Mean MD in fornix cres+stria terminalis on FA skeleton (left)	1.0953	1.04081	1.15088	0.000385556	0.0990878	0.00309649	TRUE	FALSE	TRUE
bl_25096	Mean MD in superior longitudinal fasciculus on FA skeleton (right)	1.06561	1.01369	1.1193	0.011946	1	0.0440806	TRUE	FALSE	TRUE
bl_25097	Mean MD in superior longitudinal fasciculus on FA skeleton (left)	1.09846	1.0457	1.15279	0.000159217	0.0409188	0.00141099	TRUE	TRUE	TRUE
bl_25098	Mean MD in superior fronto-occipital fasciculus on FA skeleton (right)	1.07852	1.02235	1.13566	0.0048043	1	0.0192923	TRUE	FALSE	TRUE
bl_25099	Mean MD in superior fronto-occipital fasciculus on FA skeleton (left)	1.07793	1.0206	1.13644	0.00620228	1	0.0241513	TRUE	FALSE	TRUE
bl_25100	Mean MD in uncinate fasciculus on FA skeleton (right)	1.0876	1.03795	1.14037	0.000472008	0.121306	0.00336961	TRUE	FALSE	TRUE
bl_25101	Mean MD in uncinate fasciculus on FA skeleton (left)	1.11641	1.06484	1.16964	4.1819e-06	0.00107475	6.32204e-05	TRUE	TRUE	TRUE
bl_25102	Mean MD in tapetum on FA skeleton (right)	1.01774	0.965522	1.07188	0.509541	1	0.704043	FALSE	FALSE	FALSE
bl_25103	Mean MD in tapetum on FA skeleton (left)	1.04312	0.991574	1.09642	0.0997214	1	0.248819	FALSE	FALSE	FALSE
DepAll
feature	region_name	odds_ratio	lower_CI	upper_CI	p_value_uncorrected	bonferroni_p_value	fdr_p_value	significant_uncorrected	significant_bonferroni	significant_fdr
bl_25104	Mean MD in middle cerebellar peduncle on FA skeleton	0.951119	0.901709	1.00295	0.064832	1	0.333116	FALSE	FALSE	FALSE
bl_25105	Mean MD in pontine crossing tract on FA skeleton	0.954926	0.905099	1.00699	0.0900346	1	0.385812	FALSE	FALSE	FALSE
bl_25106	Mean MD in genu of corpus callosum on FA skeleton	1.06137	1.00203	1.12398	0.0420165	1	0.245415	TRUE	FALSE	FALSE
bl_25107	Mean MD in body of corpus callosum on FA skeleton	1.04933	0.992293	1.10954	0.0909572	1	0.385812	FALSE	FALSE	FALSE
bl_25108	Mean MD in splenium of corpus callosum on FA skeleton	0.98967	0.934825	1.04585	0.71694	1	0.886971	FALSE	FALSE	FALSE
bl_25109	Mean MD in fornix on FA skeleton	1.06549	1.00148	1.13303	0.0438644	1	0.24718	TRUE	FALSE	FALSE
bl_25110	Mean MD in corticospinal tract on FA skeleton (right)	0.953106	0.903768	1.00459	0.0749756	1	0.350341	FALSE	FALSE	FALSE
bl_25111	Mean MD in corticospinal tract on FA skeleton (left)	0.969031	0.919321	1.0209	0.239153	1	0.659636	FALSE	FALSE	FALSE
bl_25112	Mean MD in medial lemniscus on FA skeleton (right)	0.968777	0.918034	1.02131	0.243437	1	0.659636	FALSE	FALSE	FALSE
bl_25113	Mean MD in medial lemniscus on FA skeleton (left)	0.98843	0.937082	1.04138	0.665439	1	0.886971	FALSE	FALSE	FALSE
bl_25114	Mean MD in inferior cerebellar peduncle on FA skeleton (right)	0.978054	0.926194	1.03227	0.422338	1	0.788618	FALSE	FALSE	FALSE
bl_25115	Mean MD in inferior cerebellar peduncle on FA skeleton (left)	0.988478	0.935301	1.04288	0.676336	1	0.886971	FALSE	FALSE	FALSE
bl_25116	Mean MD in superior cerebellar peduncle on FA skeleton (right)	1.03232	0.97909	1.08829	0.238277	1	0.659636	FALSE	FALSE	FALSE
bl_25117	Mean MD in superior cerebellar peduncle on FA skeleton (left)	1.00093	0.948664	1.05559	0.972671	1	0.999989	FALSE	FALSE	FALSE
bl_25118	Mean MD in cerebral peduncle on FA skeleton (right)	0.935889	0.887604	0.986577	0.0139915	1	0.1117	TRUE	FALSE	FALSE
bl_25119	Mean MD in cerebral peduncle on FA skeleton (left)	0.93986	0.891426	0.990299	0.0207825	1	0.144354	TRUE	FALSE	FALSE
bl_25120	Mean MD in anterior limb of internal capsule on FA skeleton (right)	1.03758	0.980294	1.09763	0.20019	1	0.63517	FALSE	FALSE	FALSE
bl_25121	Mean MD in anterior limb of internal capsule on FA skeleton (left)	1.03937	0.981765	1.0997	0.181913	1	0.591793	FALSE	FALSE	FALSE
bl_25122	Mean MD in posterior limb of internal capsule on FA skeleton (right)	1.00618	0.953233	1.06233	0.823455	1	0.949004	FALSE	FALSE	FALSE
bl_25123	Mean MD in posterior limb of internal capsule on FA skeleton (left)	1.02229	0.968974	1.07896	0.421133	1	0.788618	FALSE	FALSE	FALSE
bl_25124	Mean MD in retrolenticular part of internal capsule on FA skeleton (right)	1.01262	0.95935	1.06864	0.648556	1	0.886971	FALSE	FALSE	FALSE
bl_25125	Mean MD in retrolenticular part of internal capsule on FA skeleton (left)	1.03212	0.97741	1.08964	0.254101	1	0.659636	FALSE	FALSE	FALSE
bl_25126	Mean MD in anterior corona radiata on FA skeleton (right)	1.07206	1.0127	1.13562	0.0171424	1	0.125874	TRUE	FALSE	FALSE
bl_25127	Mean MD in anterior corona radiata on FA skeleton (left)	1.08003	1.01906	1.14433	0.00922027	1	0.0877633	TRUE	FALSE	FALSE
bl_25128	Mean MD in superior corona radiata on FA skeleton (right)	1.07995	1.02038	1.14251	0.0076186	1	0.0815825	TRUE	FALSE	FALSE
bl_25129	Mean MD in superior corona radiata on FA skeleton (left)	1.08327	1.02272	1.14687	0.00618013	1	0.0721952	TRUE	FALSE	FALSE
bl_25130	Mean MD in posterior corona radiata on FA skeleton (right)	1.04911	0.991355	1.1093	0.094268	1	0.385812	FALSE	FALSE	FALSE
bl_25131	Mean MD in posterior corona radiata on FA skeleton (left)	1.0567	0.999311	1.11654	0.0510126	1	0.278941	FALSE	FALSE	FALSE
bl_25132	Mean MD in posterior thalamic radiation on FA skeleton (right)	1.05296	0.996106	1.11265	0.067373	1	0.333116	FALSE	FALSE	FALSE
bl_25133	Mean MD in posterior thalamic radiation on FA skeleton (left)	1.08731	1.02847	1.14908	0.00306216	0.786976	0.04951	TRUE	FALSE	TRUE
bl_25134	Mean MD in sagittal stratum on FA skeleton (right)	1.01259	0.959415	1.06847	0.648663	1	0.886971	FALSE	FALSE	FALSE
bl_25135	Mean MD in sagittal stratum on FA skeleton (left)	1.01329	0.959255	1.07011	0.635971	1	0.886971	FALSE	FALSE	FALSE
bl_25136	Mean MD in external capsule on FA skeleton (right)	1.01443	0.958485	1.07299	0.61841	1	0.886971	FALSE	FALSE	FALSE
bl_25137	Mean MD in external capsule on FA skeleton (left)	1.02897	0.972101	1.08857	0.322364	1	0.753159	FALSE	FALSE	FALSE
bl_25138	Mean MD in cingulum cingulate gyrus on FA skeleton (right)	1.00572	0.953705	1.06055	0.833068	1	0.951549	FALSE	FALSE	FALSE
bl_25139	Mean MD in cingulum cingulate gyrus on FA skeleton (left)	0.981652	0.930553	1.03546	0.49672	1	0.823594	FALSE	FALSE	FALSE
bl_25140	Mean MD in cingulum hippocampus on FA skeleton (right)	0.95838	0.908044	1.011	0.120819	1	0.453357	FALSE	FALSE	FALSE
bl_25141	Mean MD in cingulum hippocampus on FA skeleton (left)	0.966261	0.915592	1.01939	0.21021	1	0.641407	FALSE	FALSE	FALSE
bl_25142	Mean MD in fornix cres+stria terminalis on FA skeleton (right)	1.02205	0.963733	1.0828	0.462755	1	0.802905	FALSE	FALSE	FALSE
bl_25143	Mean MD in fornix cres+stria terminalis on FA skeleton (left)	1.02208	0.964907	1.08129	0.45187	1	0.8009	FALSE	FALSE	FALSE
bl_25144	Mean MD in superior longitudinal fasciculus on FA skeleton (right)	1.02831	0.972934	1.08642	0.321133	1	0.753159	FALSE	FALSE	FALSE
bl_25145	Mean MD in superior longitudinal fasciculus on FA skeleton (left)	1.05129	0.994848	1.11042	0.0743086	1	0.350341	FALSE	FALSE	FALSE
bl_25146	Mean MD in superior fronto-occipital fasciculus on FA skeleton (right)	1.0499	0.990033	1.11197	0.0998926	1	0.39496	FALSE	FALSE	FALSE
bl_25147	Mean MD in superior fronto-occipital fasciculus on FA skeleton (left)	1.02961	0.969304	1.09233	0.338048	1	0.762242	FALSE	FALSE	FALSE
bl_25148	Mean MD in uncinate fasciculus on FA skeleton (right)	1.00421	0.951815	1.0584	0.875466	1	0.954633	FALSE	FALSE	FALSE
bl_25149	Mean MD in uncinate fasciculus on FA skeleton (left)	0.979339	0.927698	1.03333	0.447958	1	0.799481	FALSE	FALSE	FALSE
bl_25150	Mean MD in tapetum on FA skeleton (right)	1.0375	0.980687	1.09701	0.19784	1	0.63517	FALSE	FALSE	FALSE
bl_25151	Mean MD in tapetum on FA skeleton (left)	1.06506	1.00879	1.12384	0.0220794	1	0.149327	TRUE	FALSE	FALSE
ICD10Dep
feature	region_name	odds_ratio	lower_CI	upper_CI	p_value_uncorrected	bonferroni_p_value	fdr_p_value	significant_uncorrected	significant_bonferroni	significant_fdr
bl_25104	Mean MD in middle cerebellar peduncle on FA skeleton	1.01486	0.922612	1.11854	0.766	1	0.886035	FALSE	FALSE	FALSE
bl_25105	Mean MD in pontine crossing tract on FA skeleton	0.921555	0.833541	1.01646	0.107	1	0.304718	FALSE	FALSE	FALSE
bl_25106	Mean MD in genu of corpus callosum on FA skeleton	1.28209	1.15928	1.41402	9.32e-07	0.000239482	0.000119741	TRUE	TRUE	TRUE
bl_25107	Mean MD in body of corpus callosum on FA skeleton	1.247	1.12919	1.37321	9.75e-06	0.00250612	0.00062321	TRUE	TRUE	TRUE
bl_25108	Mean MD in splenium of corpus callosum on FA skeleton	1.13655	1.03881	1.23424	0.00297	0.764027	0.0234282	TRUE	FALSE	TRUE
bl_25109	Mean MD in fornix on FA skeleton	1.04801	0.930743	1.17488	0.43	1	0.666232	FALSE	FALSE	FALSE
bl_25110	Mean MD in corticospinal tract on FA skeleton (right)	0.970547	0.880004	1.06767	0.545	1	0.747406	FALSE	FALSE	FALSE
bl_25111	Mean MD in corticospinal tract on FA skeleton (left)	0.914564	0.828573	1.00791	0.0743	1	0.232064	FALSE	FALSE	FALSE
bl_25112	Mean MD in medial lemniscus on FA skeleton (right)	1.00683	0.912817	1.10384	0.889	1	0.93775	FALSE	FALSE	FALSE
bl_25113	Mean MD in medial lemniscus on FA skeleton (left)	1.03722	0.943411	1.13532	0.44	1	0.669859	FALSE	FALSE	FALSE
bl_25114	Mean MD in inferior cerebellar peduncle on FA skeleton (right)	0.966829	0.876101	1.06921	0.521	1	0.731327	FALSE	FALSE	FALSE
bl_25115	Mean MD in inferior cerebellar peduncle on FA skeleton (left)	0.990161	0.889953	1.08968	0.856	1	0.931831	FALSE	FALSE	FALSE
bl_25116	Mean MD in superior cerebellar peduncle on FA skeleton (right)	1.03905	0.942315	1.14547	0.444	1	0.671662	FALSE	FALSE	FALSE
bl_25117	Mean MD in superior cerebellar peduncle on FA skeleton (left)	1.07537	0.975228	1.17988	0.138	1	0.349921	FALSE	FALSE	FALSE
bl_25118	Mean MD in cerebral peduncle on FA skeleton (right)	0.997423	0.908504	1.0998	0.958	1	0.983367	FALSE	FALSE	FALSE
bl_25119	Mean MD in cerebral peduncle on FA skeleton (left)	0.971953	0.888532	1.06872	0.55	1	0.748203	FALSE	FALSE	FALSE
bl_25120	Mean MD in anterior limb of internal capsule on FA skeleton (right)	1.18706	1.07703	1.30245	0.000377	0.0968548	0.00461213	TRUE	FALSE	TRUE
bl_25121	Mean MD in anterior limb of internal capsule on FA skeleton (left)	1.20435	1.08936	1.32473	0.000195	0.0501581	0.00285531	TRUE	FALSE	TRUE
bl_25122	Mean MD in posterior limb of internal capsule on FA skeleton (right)	1.13828	1.03199	1.24799	0.00739	1	0.0403823	TRUE	FALSE	TRUE
bl_25123	Mean MD in posterior limb of internal capsule on FA skeleton (left)	1.19728	1.08384	1.32049	0.000344	0.0883473	0.00441737	TRUE	FALSE	TRUE
bl_25124	Mean MD in retrolenticular part of internal capsule on FA skeleton (right)	1.03647	0.937853	1.14547	0.485	1	0.699707	FALSE	FALSE	FALSE
bl_25125	Mean MD in retrolenticular part of internal capsule on FA skeleton (left)	1.06886	0.968029	1.16653	0.166	1	0.391418	FALSE	FALSE	FALSE
bl_25126	Mean MD in anterior corona radiata on FA skeleton (right)	1.17808	1.07439	1.29149	0.000403	0.103519	0.00470542	TRUE	FALSE	TRUE
bl_25127	Mean MD in anterior corona radiata on FA skeleton (left)	1.21384	1.09489	1.34031	0.000172	0.0443202	0.00285531	TRUE	TRUE	TRUE
bl_25128	Mean MD in superior corona radiata on FA skeleton (right)	1.21267	1.10202	1.32503	4.06e-05	0.0104415	0.00118237	TRUE	TRUE	TRUE
bl_25129	Mean MD in superior corona radiata on FA skeleton (left)	1.19682	1.08298	1.31427	0.000273	0.0701265	0.00369087	TRUE	FALSE	TRUE
bl_25130	Mean MD in posterior corona radiata on FA skeleton (right)	1.11941	1.00981	1.23182	0.026	1	0.106262	TRUE	FALSE	FALSE
bl_25131	Mean MD in posterior corona radiata on FA skeleton (left)	1.10299	0.994682	1.21338	0.0531	1	0.179632	FALSE	FALSE	FALSE
bl_25132	Mean MD in posterior thalamic radiation on FA skeleton (right)	1.12808	1.01844	1.2444	0.0185	1	0.0807733	TRUE	FALSE	FALSE
bl_25133	Mean MD in posterior thalamic radiation on FA skeleton (left)	1.09608	0.986667	1.21259	0.0818	1	0.244466	FALSE	FALSE	FALSE
bl_25134	Mean MD in sagittal stratum on FA skeleton (right)	1.10186	0.996612	1.21613	0.0566	1	0.189001	FALSE	FALSE	FALSE
bl_25135	Mean MD in sagittal stratum on FA skeleton (left)	1.0835	0.978806	1.19597	0.118	1	0.319552	FALSE	FALSE	FALSE
bl_25136	Mean MD in external capsule on FA skeleton (right)	1.153	1.04336	1.26604	0.00388	0.99676	0.0272271	TRUE	FALSE	TRUE
bl_25137	Mean MD in external capsule on FA skeleton (left)	1.16144	1.04712	1.28174	0.00374	0.961988	0.0272271	TRUE	FALSE	TRUE
bl_25138	Mean MD in cingulum cingulate gyrus on FA skeleton (right)	1.18624	1.07746	1.3034	0.000441	0.113374	0.00492933	TRUE	FALSE	TRUE
bl_25139	Mean MD in cingulum cingulate gyrus on FA skeleton (left)	1.14662	1.03944	1.26377	0.00607	1	0.0371435	TRUE	FALSE	TRUE
bl_25140	Mean MD in cingulum hippocampus on FA skeleton (right)	1.02196	0.924317	1.11353	0.66	1	0.814548	FALSE	FALSE	FALSE
bl_25141	Mean MD in cingulum hippocampus on FA skeleton (left)	1.06188	0.963095	1.16031	0.211	1	0.459746	FALSE	FALSE	FALSE
bl_25142	Mean MD in fornix cres+stria terminalis on FA skeleton (right)	1.11565	1.00059	1.23648	0.0429	1	0.153219	TRUE	FALSE	FALSE
bl_25143	Mean MD in fornix cres+stria terminalis on FA skeleton (left)	1.16123	1.05109	1.27252	0.00218	0.559187	0.0192823	TRUE	FALSE	TRUE
bl_25144	Mean MD in superior longitudinal fasciculus on FA skeleton (right)	1.1589	1.05028	1.27304	0.00266	0.683837	0.0223429	TRUE	FALSE	TRUE
bl_25145	Mean MD in superior longitudinal fasciculus on FA skeleton (left)	1.13928	1.03214	1.25046	0.00776	1	0.0415464	TRUE	FALSE	TRUE
bl_25146	Mean MD in superior fronto-occipital fasciculus on FA skeleton (right)	1.15215	1.03962	1.26498	0.00462	1	0.0299393	TRUE	FALSE	TRUE
bl_25147	Mean MD in superior fronto-occipital fasciculus on FA skeleton (left)	1.12246	1.00542	1.24289	0.0326	1	0.125186	TRUE	FALSE	FALSE
bl_25148	Mean MD in uncinate fasciculus on FA skeleton (right)	1.10009	1.01335	1.19061	0.0159	1	0.0729666	TRUE	FALSE	FALSE
bl_25149	Mean MD in uncinate fasciculus on FA skeleton (left)	1.04426	0.945058	1.15111	0.393	1	0.640826	FALSE	FALSE	FALSE
bl_25150	Mean MD in tapetum on FA skeleton (right)	1.08055	0.971343	1.19726	0.146	1	0.362013	FALSE	FALSE	FALSE
bl_25151	Mean MD in tapetum on FA skeleton (left)	1.04606	0.941982	1.15645	0.39	1	0.640826	FALSE	FALSE	FALSE
ICD10Dep_exclpsych
feature	region_name	odds_ratio	lower_CI	upper_CI	p_value_uncorrected	bonferroni_p_value	fdr_p_value	significant_uncorrected	significant_bonferroni	significant_fdr
bl_25104	Mean MD in middle cerebellar peduncle on FA skeleton	0.988221	0.896355	1.09388	0.817	1	0.933546	FALSE	FALSE	FALSE
bl_25105	Mean MD in pontine crossing tract on FA skeleton	0.910619	0.819294	1.0096	0.0791	1	0.269333	FALSE	FALSE	FALSE
bl_25106	Mean MD in genu of corpus callosum on FA skeleton	1.2446	1.11873	1.38033	4.46e-05	0.0114555	0.0054352	TRUE	TRUE	TRUE
bl_25107	Mean MD in body of corpus callosum on FA skeleton	1.21474	1.09345	1.34554	0.000238	0.0612024	0.00612024	TRUE	FALSE	TRUE
bl_25108	Mean MD in splenium of corpus callosum on FA skeleton	1.11413	1.00944	1.21524	0.0211	1	0.112725	TRUE	FALSE	FALSE
bl_25109	Mean MD in fornix on FA skeleton	1.01619	0.89575	1.14713	0.799	1	0.933546	FALSE	FALSE	FALSE
bl_25110	Mean MD in corticospinal tract on FA skeleton (right)	0.964862	0.870553	1.06651	0.49	1	0.787251	FALSE	FALSE	FALSE
bl_25111	Mean MD in corticospinal tract on FA skeleton (left)	0.898591	0.809961	0.995437	0.0423	1	0.178391	TRUE	FALSE	FALSE
bl_25112	Mean MD in medial lemniscus on FA skeleton (right)	1.00122	0.903102	1.10293	0.981	1	0.988841	FALSE	FALSE	FALSE
bl_25113	Mean MD in medial lemniscus on FA skeleton (left)	1.02923	0.931676	1.13163	0.563	1	0.847923	FALSE	FALSE	FALSE
bl_25114	Mean MD in inferior cerebellar peduncle on FA skeleton (right)	0.954434	0.862817	1.06145	0.39	1	0.745274	FALSE	FALSE	FALSE
bl_25115	Mean MD in inferior cerebellar peduncle on FA skeleton (left)	0.9782	0.875996	1.08403	0.7	1	0.906696	FALSE	FALSE	FALSE
bl_25116	Mean MD in superior cerebellar peduncle on FA skeleton (right)	1.01531	0.917069	1.12517	0.772	1	0.91912	FALSE	FALSE	FALSE
bl_25117	Mean MD in superior cerebellar peduncle on FA skeleton (left)	1.07029	0.965373	1.18361	0.194	1	0.49449	FALSE	FALSE	FALSE
bl_25118	Mean MD in cerebral peduncle on FA skeleton (right)	0.976759	0.888456	1.08106	0.642	1	0.877232	FALSE	FALSE	FALSE
bl_25119	Mean MD in cerebral peduncle on FA skeleton (left)	0.984256	0.895178	1.08743	0.753	1	0.91228	FALSE	FALSE	FALSE
bl_25120	Mean MD in anterior limb of internal capsule on FA skeleton (right)	1.15293	1.03845	1.27171	0.00573	1	0.0526213	TRUE	FALSE	FALSE
bl_25121	Mean MD in anterior limb of internal capsule on FA skeleton (left)	1.18835	1.06906	1.31359	0.00103	0.264883	0.0140715	TRUE	FALSE	TRUE
bl_25122	Mean MD in posterior limb of internal capsule on FA skeleton (right)	1.13778	1.02118	1.26713	0.0193	1	0.110299	TRUE	FALSE	FALSE
bl_25123	Mean MD in posterior limb of internal capsule on FA skeleton (left)	1.17334	1.05649	1.3007	0.00257	0.661705	0.0277905	TRUE	FALSE	TRUE
bl_25124	Mean MD in retrolenticular part of internal capsule on FA skeleton (right)	1.02543	0.923957	1.13875	0.64	1	0.877232	FALSE	FALSE	FALSE
bl_25125	Mean MD in retrolenticular part of internal capsule on FA skeleton (left)	1.04904	0.943731	1.16667	0.379	1	0.732585	FALSE	FALSE	FALSE
bl_25126	Mean MD in anterior corona radiata on FA skeleton (right)	1.16332	1.05612	1.27842	0.00156	0.400361	0.0190648	TRUE	FALSE	TRUE
bl_25127	Mean MD in anterior corona radiata on FA skeleton (left)	1.1975	1.0742	1.32907	0.000905	0.232707	0.0137978	TRUE	FALSE	TRUE
bl_25128	Mean MD in superior corona radiata on FA skeleton (right)	1.21331	1.09764	1.33106	8.39e-05	0.0215548	0.0054352	TRUE	TRUE	TRUE
bl_25129	Mean MD in superior corona radiata on FA skeleton (left)	1.18017	1.06189	1.30242	0.00147	0.377372	0.0188686	TRUE	FALSE	TRUE
bl_25130	Mean MD in posterior corona radiata on FA skeleton (right)	1.1019	0.987843	1.21901	0.0704	1	0.247904	FALSE	FALSE	FALSE
bl_25131	Mean MD in posterior corona radiata on FA skeleton (left)	1.08962	0.976776	1.20481	0.109	1	0.333027	FALSE	FALSE	FALSE
bl_25132	Mean MD in posterior thalamic radiation on FA skeleton (right)	1.11364	1.00003	1.2346	0.0457	1	0.18845	TRUE	FALSE	FALSE
bl_25133	Mean MD in posterior thalamic radiation on FA skeleton (left)	1.09012	0.976357	1.21169	0.118	1	0.350695	FALSE	FALSE	FALSE
bl_25134	Mean MD in sagittal stratum on FA skeleton (right)	1.08478	0.976213	1.2035	0.129	1	0.375436	FALSE	FALSE	FALSE
bl_25135	Mean MD in sagittal stratum on FA skeleton (left)	1.06415	0.956331	1.1825	0.253	1	0.60501	FALSE	FALSE	FALSE
bl_25136	Mean MD in external capsule on FA skeleton (right)	1.13091	1.01656	1.2488	0.0192	1	0.110299	TRUE	FALSE	FALSE
bl_25137	Mean MD in external capsule on FA skeleton (left)	1.13064	1.01289	1.25533	0.0252	1	0.128628	TRUE	FALSE	FALSE
bl_25138	Mean MD in cingulum cingulate gyrus on FA skeleton (right)	1.14377	1.03234	1.26607	0.0099	1	0.0727104	TRUE	FALSE	FALSE
bl_25139	Mean MD in cingulum cingulate gyrus on FA skeleton (left)	1.10839	0.999628	1.22806	0.05	1	0.197761	FALSE	FALSE	FALSE
bl_25140	Mean MD in cingulum hippocampus on FA skeleton (right)	1.00227	0.901691	1.10145	0.966	1	0.981878	FALSE	FALSE	FALSE
bl_25141	Mean MD in cingulum hippocampus on FA skeleton (left)	1.0468	0.944147	1.15153	0.374	1	0.728864	FALSE	FALSE	FALSE
bl_25142	Mean MD in fornix cres+stria terminalis on FA skeleton (right)	1.08575	0.966487	1.21219	0.155	1	0.429152	FALSE	FALSE	FALSE
bl_25143	Mean MD in fornix cres+stria terminalis on FA skeleton (left)	1.14341	1.02699	1.26286	0.0111	1	0.0771977	TRUE	FALSE	FALSE
bl_25144	Mean MD in superior longitudinal fasciculus on FA skeleton (right)	1.1295	1.01716	1.24815	0.0197	1	0.110299	TRUE	FALSE	FALSE
bl_25145	Mean MD in superior longitudinal fasciculus on FA skeleton (left)	1.115	1.00375	1.23118	0.0368	1	0.167323	TRUE	FALSE	FALSE
bl_25146	Mean MD in superior fronto-occipital fasciculus on FA skeleton (right)	1.14079	1.02373	1.25794	0.0121	1	0.0799385	TRUE	FALSE	FALSE
bl_25147	Mean MD in superior fronto-occipital fasciculus on FA skeleton (left)	1.11898	0.997375	1.24419	0.0462	1	0.18845	TRUE	FALSE	FALSE
bl_25148	Mean MD in uncinate fasciculus on FA skeleton (right)	1.10594	1.01616	1.20181	0.0137	1	0.0880855	TRUE	FALSE	FALSE
bl_25149	Mean MD in uncinate fasciculus on FA skeleton (left)	1.01855	0.918509	1.13094	0.73	1	0.910323	FALSE	FALSE	FALSE
bl_25150	Mean MD in tapetum on FA skeleton (right)	1.07509	0.961663	1.19664	0.194	1	0.49449	FALSE	FALSE	FALSE
bl_25151	Mean MD in tapetum on FA skeleton (left)	1.04382	0.935494	1.1591	0.433	1	0.77324	FALSE	FALSE	FALSE
LifetimeMDD
feature	region_name	odds_ratio	lower_CI	upper_CI	p_value_uncorrected	bonferroni_p_value	fdr_p_value	significant_uncorrected	significant_bonferroni	significant_fdr
bl_25104	Mean MD in middle cerebellar peduncle on FA skeleton	0.94431	0.904321	0.986145	0.00951	1	0.0784251	TRUE	FALSE	FALSE
bl_25105	Mean MD in pontine crossing tract on FA skeleton	0.908364	0.869316	0.94884	1.67e-05	0.00430219	0.00143406	TRUE	TRUE	TRUE
bl_25106	Mean MD in genu of corpus callosum on FA skeleton	1.04584	0.997015	1.09684	0.0656	1	0.247841	FALSE	FALSE	FALSE
bl_25107	Mean MD in body of corpus callosum on FA skeleton	1.04006	0.992972	1.08922	0.0961	1	0.304812	FALSE	FALSE	FALSE
bl_25108	Mean MD in splenium of corpus callosum on FA skeleton	1.00702	0.960839	1.05438	0.768	1	0.871178	FALSE	FALSE	FALSE
bl_25109	Mean MD in fornix on FA skeleton	1.03628	0.983743	1.09115	0.177	1	0.44043	FALSE	FALSE	FALSE
bl_25110	Mean MD in corticospinal tract on FA skeleton (right)	0.944151	0.904461	0.985251	0.00845	1	0.0784251	TRUE	FALSE	FALSE
bl_25111	Mean MD in corticospinal tract on FA skeleton (left)	0.943862	0.904221	0.984907	0.00805	1	0.0784251	TRUE	FALSE	FALSE
bl_25112	Mean MD in medial lemniscus on FA skeleton (right)	0.947598	0.906825	0.989596	0.0157	1	0.101132	TRUE	FALSE	FALSE
bl_25113	Mean MD in medial lemniscus on FA skeleton (left)	0.933538	0.893098	0.975229	0.00219	0.562004	0.0312224	TRUE	FALSE	TRUE
bl_25114	Mean MD in inferior cerebellar peduncle on FA skeleton (right)	0.943629	0.902214	0.987012	0.0113	1	0.0847334	TRUE	FALSE	FALSE
bl_25115	Mean MD in inferior cerebellar peduncle on FA skeleton (left)	0.986104	0.942022	1.03161	0.546	1	0.784226	FALSE	FALSE	FALSE
bl_25116	Mean MD in superior cerebellar peduncle on FA skeleton (right)	1.01067	0.967508	1.05573	0.633	1	0.818116	FALSE	FALSE	FALSE
bl_25117	Mean MD in superior cerebellar peduncle on FA skeleton (left)	1.00803	0.964657	1.05308	0.721	1	0.856656	FALSE	FALSE	FALSE
bl_25118	Mean MD in cerebral peduncle on FA skeleton (right)	0.96957	0.9287	1.01245	0.161	1	0.413073	FALSE	FALSE	FALSE
bl_25119	Mean MD in cerebral peduncle on FA skeleton (left)	0.926915	0.888323	0.967221	0.000468	0.120316	0.0100263	TRUE	FALSE	TRUE
bl_25120	Mean MD in anterior limb of internal capsule on FA skeleton (right)	1.09641	1.04607	1.14888	0.000118	0.0303818	0.00379772	TRUE	TRUE	TRUE
bl_25121	Mean MD in anterior limb of internal capsule on FA skeleton (left)	1.10221	1.0518	1.15455	4.25e-05	0.0109106	0.00218211	TRUE	TRUE	TRUE
bl_25122	Mean MD in posterior limb of internal capsule on FA skeleton (right)	1.05186	1.006	1.09984	0.0262	1	0.137595	TRUE	FALSE	FALSE
bl_25123	Mean MD in posterior limb of internal capsule on FA skeleton (left)	1.06295	1.01741	1.11072	0.00637	1	0.0720877	TRUE	FALSE	FALSE
bl_25124	Mean MD in retrolenticular part of internal capsule on FA skeleton (right)	1.01961	0.974967	1.06605	0.394	1	0.684042	FALSE	FALSE	FALSE
bl_25125	Mean MD in retrolenticular part of internal capsule on FA skeleton (left)	1.03073	0.985695	1.07755	0.183	1	0.447679	FALSE	FALSE	FALSE
bl_25126	Mean MD in anterior corona radiata on FA skeleton (right)	1.05453	1.00542	1.10623	0.0293	1	0.14746	TRUE	FALSE	FALSE
bl_25127	Mean MD in anterior corona radiata on FA skeleton (left)	1.07593	1.0251	1.12896	0.00295	0.758273	0.039555	TRUE	FALSE	TRUE
bl_25128	Mean MD in superior corona radiata on FA skeleton (right)	1.10604	1.05496	1.15914	2.71e-05	0.00696232	0.00174058	TRUE	TRUE	TRUE
bl_25129	Mean MD in superior corona radiata on FA skeleton (left)	1.11816	1.06612	1.17227	3.95e-06	0.00101523	0.000507616	TRUE	TRUE	TRUE
bl_25130	Mean MD in posterior corona radiata on FA skeleton (right)	1.02407	0.975117	1.07463	0.337	1	0.62069	FALSE	FALSE	FALSE
bl_25131	Mean MD in posterior corona radiata on FA skeleton (left)	1.02382	0.975399	1.07372	0.336	1	0.62069	FALSE	FALSE	FALSE
bl_25132	Mean MD in posterior thalamic radiation on FA skeleton (right)	1.01349	0.966572	1.06245	0.579	1	0.80862	FALSE	FALSE	FALSE
bl_25133	Mean MD in posterior thalamic radiation on FA skeleton (left)	1.03147	0.98371	1.08109	0.198	1	0.471475	FALSE	FALSE	FALSE
bl_25134	Mean MD in sagittal stratum on FA skeleton (right)	1.00213	0.957906	1.04835	0.926	1	0.965639	FALSE	FALSE	FALSE
bl_25135	Mean MD in sagittal stratum on FA skeleton (left)	0.994354	0.950158	1.04058	0.807	1	0.890304	FALSE	FALSE	FALSE
bl_25136	Mean MD in external capsule on FA skeleton (right)	1.04526	0.99702	1.09528	0.0648	1	0.247841	FALSE	FALSE	FALSE
bl_25137	Mean MD in external capsule on FA skeleton (left)	1.05601	1.007	1.10687	0.0238	1	0.130369	TRUE	FALSE	FALSE
bl_25138	Mean MD in cingulum cingulate gyrus on FA skeleton (right)	1.01243	0.96947	1.05724	0.576	1	0.80862	FALSE	FALSE	FALSE
bl_25139	Mean MD in cingulum cingulate gyrus on FA skeleton (left)	1.01352	0.970328	1.05856	0.545	1	0.784226	FALSE	FALSE	FALSE
bl_25140	Mean MD in cingulum hippocampus on FA skeleton (right)	0.966626	0.921928	1.01259	0.157	1	0.40874	FALSE	FALSE	FALSE
bl_25141	Mean MD in cingulum hippocampus on FA skeleton (left)	1.0068	0.962871	1.05208	0.764	1	0.871178	FALSE	FALSE	FALSE
bl_25142	Mean MD in fornix cres+stria terminalis on FA skeleton (right)	1.03189	0.981527	1.08415	0.216	1	0.48238	FALSE	FALSE	FALSE
bl_25143	Mean MD in fornix cres+stria terminalis on FA skeleton (left)	1.05142	1.00168	1.10276	0.0409	1	0.183358	TRUE	FALSE	FALSE
bl_25144	Mean MD in superior longitudinal fasciculus on FA skeleton (right)	1.04117	0.994577	1.08963	0.0831	1	0.288541	FALSE	FALSE	FALSE
bl_25145	Mean MD in superior longitudinal fasciculus on FA skeleton (left)	1.05109	1.00415	1.09971	0.0316	1	0.15334	TRUE	FALSE	FALSE
bl_25146	Mean MD in superior fronto-occipital fasciculus on FA skeleton (right)	1.09642	1.04387	1.15058	0.000207	0.0532899	0.00532899	TRUE	FALSE	TRUE
bl_25147	Mean MD in superior fronto-occipital fasciculus on FA skeleton (left)	1.10511	1.05168	1.16032	6.7e-05	0.0172125	0.00248114	TRUE	TRUE	TRUE
bl_25148	Mean MD in uncinate fasciculus on FA skeleton (right)	1.01376	0.970113	1.05949	0.541	1	0.784226	FALSE	FALSE	FALSE
bl_25149	Mean MD in uncinate fasciculus on FA skeleton (left)	0.988827	0.945739	1.03371	0.621	1	0.813819	FALSE	FALSE	FALSE
bl_25150	Mean MD in tapetum on FA skeleton (right)	1.01128	0.96448	1.05991	0.641	1	0.822927	FALSE	FALSE	FALSE
bl_25151	Mean MD in tapetum on FA skeleton (left)	0.974771	0.930396	1.02077	0.28	1	0.549081	FALSE	FALSE	FALSE
MDDRecur
feature	region_name	odds_ratio	lower_CI	upper_CI	p_value_uncorrected	bonferroni_p_value	fdr_p_value	significant_uncorrected	significant_bonferroni	significant_fdr
bl_25104	Mean MD in middle cerebellar peduncle on FA skeleton	0.92622	0.879024	0.976221	0.00417	1	0.0369913	TRUE	FALSE	TRUE
bl_25105	Mean MD in pontine crossing tract on FA skeleton	0.870202	0.824246	0.918129	4.36e-07	0.000111928	0.00010684	TRUE	TRUE	TRUE
bl_25106	Mean MD in genu of corpus callosum on FA skeleton	1.06033	1.00005	1.12381	0.049	1	0.188049	TRUE	FALSE	FALSE
bl_25107	Mean MD in body of corpus callosum on FA skeleton	1.06159	1.00335	1.12291	0.0374	1	0.171683	TRUE	FALSE	FALSE
bl_25108	Mean MD in splenium of corpus callosum on FA skeleton	1.02221	0.965164	1.08061	0.447	1	0.70429	FALSE	FALSE	FALSE
bl_25109	Mean MD in fornix on FA skeleton	1.03916	0.974492	1.10718	0.238	1	0.505707	FALSE	FALSE	FALSE
bl_25110	Mean MD in corticospinal tract on FA skeleton (right)	0.912644	0.865752	0.961448	0.000631	0.162124	0.0115803	TRUE	FALSE	TRUE
bl_25111	Mean MD in corticospinal tract on FA skeleton (left)	0.895847	0.849414	0.944219	4.62e-05	0.0118618	0.00227184	TRUE	TRUE	TRUE
bl_25112	Mean MD in medial lemniscus on FA skeleton (right)	0.91671	0.868303	0.967036	0.00156	0.401008	0.0235887	TRUE	FALSE	TRUE
bl_25113	Mean MD in medial lemniscus on FA skeleton (left)	0.912832	0.864403	0.963136	0.000954	0.24518	0.0163453	TRUE	FALSE	TRUE
bl_25114	Mean MD in inferior cerebellar peduncle on FA skeleton (right)	0.931017	0.881549	0.983715	0.0106	1	0.0735463	TRUE	FALSE	FALSE
bl_25115	Mean MD in inferior cerebellar peduncle on FA skeleton (left)	0.966469	0.913337	1.02208	0.235	1	0.505707	FALSE	FALSE	FALSE
bl_25116	Mean MD in superior cerebellar peduncle on FA skeleton (right)	1.01521	0.962545	1.07066	0.578	1	0.77382	FALSE	FALSE	FALSE
bl_25117	Mean MD in superior cerebellar peduncle on FA skeleton (left)	1.00636	0.953869	1.06155	0.816	1	0.917862	FALSE	FALSE	FALSE
bl_25118	Mean MD in cerebral peduncle on FA skeleton (right)	0.963969	0.914837	1.01617	0.171	1	0.441045	FALSE	FALSE	FALSE
bl_25119	Mean MD in cerebral peduncle on FA skeleton (left)	0.917616	0.871766	0.966169	0.00104	0.267177	0.0166986	TRUE	FALSE	TRUE
bl_25120	Mean MD in anterior limb of internal capsule on FA skeleton (right)	1.10577	1.04436	1.17022	0.000529	0.135993	0.010461	TRUE	FALSE	TRUE
bl_25121	Mean MD in anterior limb of internal capsule on FA skeleton (left)	1.12417	1.06169	1.18935	5.3e-05	0.013631	0.00227184	TRUE	TRUE	TRUE
bl_25122	Mean MD in posterior limb of internal capsule on FA skeleton (right)	1.07433	1.01755	1.13428	0.00965	1	0.0689247	TRUE	FALSE	FALSE
bl_25123	Mean MD in posterior limb of internal capsule on FA skeleton (left)	1.08369	1.02771	1.14303	0.00304	0.781223	0.0312489	TRUE	FALSE	TRUE
bl_25124	Mean MD in retrolenticular part of internal capsule on FA skeleton (right)	1.01991	0.965509	1.07701	0.48	1	0.724951	FALSE	FALSE	FALSE
bl_25125	Mean MD in retrolenticular part of internal capsule on FA skeleton (left)	1.03824	0.983147	1.09602	0.176	1	0.441045	FALSE	FALSE	FALSE
bl_25126	Mean MD in anterior corona radiata on FA skeleton (right)	1.07498	1.01487	1.13919	0.0141	1	0.0835662	TRUE	FALSE	FALSE
bl_25127	Mean MD in anterior corona radiata on FA skeleton (left)	1.09829	1.03526	1.16456	0.00179	0.460125	0.0242171	TRUE	FALSE	TRUE
bl_25128	Mean MD in superior corona radiata on FA skeleton (right)	1.1393	1.07612	1.20527	6.4e-06	0.00164581	0.000411453	TRUE	TRUE	TRUE
bl_25129	Mean MD in superior corona radiata on FA skeleton (left)	1.15298	1.08844	1.22035	1.06e-06	0.000272544	0.00010684	TRUE	TRUE	TRUE
bl_25130	Mean MD in posterior corona radiata on FA skeleton (right)	1.02591	0.965521	1.08851	0.403	1	0.664307	FALSE	FALSE	FALSE
bl_25131	Mean MD in posterior corona radiata on FA skeleton (left)	1.02634	0.966773	1.08788	0.388	1	0.664307	FALSE	FALSE	FALSE
bl_25132	Mean MD in posterior thalamic radiation on FA skeleton (right)	1.0183	0.960453	1.07915	0.542	1	0.758695	FALSE	FALSE	FALSE
bl_25133	Mean MD in posterior thalamic radiation on FA skeleton (left)	1.02873	0.970095	1.09011	0.341	1	0.635649	FALSE	FALSE	FALSE
bl_25134	Mean MD in sagittal stratum on FA skeleton (right)	1.00963	0.955273	1.06696	0.734	1	0.86229	FALSE	FALSE	FALSE
bl_25135	Mean MD in sagittal stratum on FA skeleton (left)	1.01955	0.964442	1.07764	0.494	1	0.730744	FALSE	FALSE	FALSE
bl_25136	Mean MD in external capsule on FA skeleton (right)	1.06436	1.00478	1.12642	0.0323	1	0.15658	TRUE	FALSE	FALSE
bl_25137	Mean MD in external capsule on FA skeleton (left)	1.07496	1.01409	1.13848	0.0143	1	0.0835662	TRUE	FALSE	FALSE
bl_25138	Mean MD in cingulum cingulate gyrus on FA skeleton (right)	1.02757	0.974886	1.08296	0.311	1	0.586922	FALSE	FALSE	FALSE
bl_25139	Mean MD in cingulum cingulate gyrus on FA skeleton (left)	1.01821	0.965701	1.07343	0.503	1	0.73097	FALSE	FALSE	FALSE
bl_25140	Mean MD in cingulum hippocampus on FA skeleton (right)	0.951341	0.896975	1.00832	0.096	1	0.297206	FALSE	FALSE	FALSE
bl_25141	Mean MD in cingulum hippocampus on FA skeleton (left)	0.999819	0.946244	1.0552	0.995	1	0.995405	FALSE	FALSE	FALSE
bl_25142	Mean MD in fornix cres+stria terminalis on FA skeleton (right)	1.0407	0.977931	1.10618	0.204	1	0.456889	FALSE	FALSE	FALSE
bl_25143	Mean MD in fornix cres+stria terminalis on FA skeleton (left)	1.058	0.996125	1.12201	0.0633	1	0.225939	FALSE	FALSE	FALSE
bl_25144	Mean MD in superior longitudinal fasciculus on FA skeleton (right)	1.05145	0.994305	1.11128	0.077	1	0.260365	FALSE	FALSE	FALSE
bl_25145	Mean MD in superior longitudinal fasciculus on FA skeleton (left)	1.06653	1.00874	1.12672	0.0224	1	0.114781	TRUE	FALSE	FALSE
bl_25146	Mean MD in superior fronto-occipital fasciculus on FA skeleton (right)	1.11786	1.05283	1.18485	0.000214	0.0551219	0.00612465	TRUE	FALSE	TRUE
bl_25147	Mean MD in superior fronto-occipital fasciculus on FA skeleton (left)	1.12401	1.05751	1.19296	0.000142	0.0365769	0.00522527	TRUE	TRUE	TRUE
bl_25148	Mean MD in uncinate fasciculus on FA skeleton (right)	1.01727	0.964424	1.07268	0.524	1	0.74398	FALSE	FALSE	FALSE
bl_25149	Mean MD in uncinate fasciculus on FA skeleton (left)	1.00351	0.950306	1.05931	0.899	1	0.928389	FALSE	FALSE	FALSE
bl_25150	Mean MD in tapetum on FA skeleton (right)	0.995263	0.93854	1.0546	0.873	1	0.920647	FALSE	FALSE	FALSE
bl_25151	Mean MD in tapetum on FA skeleton (left)	0.960801	0.906796	1.01716	0.172	1	0.441045	FALSE	FALSE	FALSE

### Sheet: SA
GPNoDep
feature	region_name	odds_ratio	lower_CI	upper_CI	p_value_uncorrected	bonferroni_p_value	fdr_p_value	significant_uncorrected	significant_bonferroni	significant_fdr
bl_26721	Area of TotalSurface (left hemisphere)	1.08585	0.915618	1.28716	0.343105	1	0.964064	FALSE	FALSE	FALSE
bl_26722	Area of bankssts (left hemisphere)	1.0242	0.93212	1.12429	0.616946	1	0.970637	FALSE	FALSE	FALSE
bl_26723	Area of caudalanteriorcingulate (left hemisphere)	1.08069	0.98854	1.17989	0.0855219	1	0.964064	FALSE	FALSE	FALSE
bl_26724	Area of caudalmiddlefrontal (left hemisphere)	1.00801	0.912067	1.1133	0.875278	1	0.970637	FALSE	FALSE	FALSE
bl_26725	Area of cuneus (left hemisphere)	1.00407	0.916045	1.09987	0.930561	1	0.973355	FALSE	FALSE	FALSE
bl_26726	Area of entorhinal (left hemisphere)	0.979379	0.895915	1.06985	0.645192	1	0.970637	FALSE	FALSE	FALSE
bl_26727	Area of fusiform (left hemisphere)	0.986491	0.882679	1.10179	0.809941	1	0.970637	FALSE	FALSE	FALSE
bl_26728	Area of inferiorparietal (left hemisphere)	1.00103	0.9034	1.10846	0.98429	1	0.990968	FALSE	FALSE	FALSE
bl_26729	Area of inferiortemporal (left hemisphere)	0.960643	0.862729	1.06894	0.462627	1	0.964064	FALSE	FALSE	FALSE
bl_26730	Area of isthmuscingulate (left hemisphere)	0.948164	0.850686	1.05595	0.334309	1	0.964064	FALSE	FALSE	FALSE
bl_26731	Area of lateraloccipital (left hemisphere)	1.0133	0.91362	1.12326	0.801986	1	0.970637	FALSE	FALSE	FALSE
bl_26732	Area of lateralorbitofrontal (left hemisphere)	1.01767	0.905353	1.14363	0.768851	1	0.970637	FALSE	FALSE	FALSE
bl_26733	Area of lingual (left hemisphere)	1.04453	0.951822	1.14622	0.358049	1	0.964064	FALSE	FALSE	FALSE
bl_26734	Area of medialorbitofrontal (left hemisphere)	1.0286	0.918504	1.15157	0.624904	1	0.970637	FALSE	FALSE	FALSE
bl_26735	Area of middletemporal (left hemisphere)	1.00648	0.898078	1.12753	0.911401	1	0.973355	FALSE	FALSE	FALSE
bl_26736	Area of parahippocampal (left hemisphere)	1.03614	0.94027	1.14088	0.471666	1	0.964064	FALSE	FALSE	FALSE
bl_26737	Area of paracentral (left hemisphere)	1.06598	0.96462	1.17712	0.208277	1	0.964064	FALSE	FALSE	FALSE
bl_26738	Area of parsopercularis (left hemisphere)	1.05523	0.960764	1.15751	0.257893	1	0.964064	FALSE	FALSE	FALSE
bl_26739	Area of parsorbitalis (left hemisphere)	0.928196	0.835921	1.02989	0.161534	1	0.964064	FALSE	FALSE	FALSE
bl_26740	Area of parstriangularis (left hemisphere)	0.983014	0.893105	1.08119	0.725235	1	0.970637	FALSE	FALSE	FALSE
bl_26741	Area of pericalcarine (left hemisphere)	0.993656	0.911445	1.08263	0.88473	1	0.971691	FALSE	FALSE	FALSE
bl_26742	Area of postcentral (left hemisphere)	1.05843	0.944257	1.18533	0.327498	1	0.964064	FALSE	FALSE	FALSE
bl_26743	Area of posteriorcingulate (left hemisphere)	1.00422	0.909004	1.10905	0.933858	1	0.973355	FALSE	FALSE	FALSE
bl_26744	Area of precentral (left hemisphere)	1.05567	0.944311	1.1795	0.339561	1	0.964064	FALSE	FALSE	FALSE
bl_26745	Area of precuneus (left hemisphere)	1.02041	0.91285	1.13997	0.721489	1	0.970637	FALSE	FALSE	FALSE
bl_26746	Area of rostralanteriorcingulate (left hemisphere)	1.10782	0.99894	1.22797	0.051794	1	0.964064	FALSE	FALSE	FALSE
bl_26747	Area of rostralmiddlefrontal (left hemisphere)	1.0134	0.899997	1.14017	0.825354	1	0.970637	FALSE	FALSE	FALSE
bl_26748	Area of superiorfrontal (left hemisphere)	1.01385	0.897047	1.14487	0.82508	1	0.970637	FALSE	FALSE	FALSE
bl_26749	Area of superiorparietal (left hemisphere)	1.07561	0.971903	1.19012	0.158284	1	0.964064	FALSE	FALSE	FALSE
bl_26750	Area of superiortemporal (left hemisphere)	1.04233	0.92825	1.1697	0.482048	1	0.964064	FALSE	FALSE	FALSE
bl_26751	Area of supramarginal (left hemisphere)	1.05302	0.947538	1.16939	0.335612	1	0.964064	FALSE	FALSE	FALSE
bl_26752	Area of frontalpole (left hemisphere)	1.03701	0.943749	1.13912	0.448844	1	0.964064	FALSE	FALSE	FALSE
bl_26753	Area of transversetemporal (left hemisphere)	1.05371	0.959022	1.15619	0.272617	1	0.964064	FALSE	FALSE	FALSE
bl_26754	Area of insula (left hemisphere)	0.986129	0.883195	1.09998	0.802974	1	0.970637	FALSE	FALSE	FALSE
bl_26822	Area of TotalSurface (right hemisphere)	1.06823	0.900238	1.26702	0.44894	1	0.964064	FALSE	FALSE	FALSE
bl_26823	Area of bankssts (right hemisphere)	0.952887	0.86704	1.04675	0.315144	1	0.964064	FALSE	FALSE	FALSE
bl_26824	Area of caudalanteriorcingulate (right hemisphere)	0.987279	0.900866	1.08075	0.782758	1	0.970637	FALSE	FALSE	FALSE
bl_26825	Area of caudalmiddlefrontal (right hemisphere)	1.07192	0.971111	1.18259	0.166924	1	0.964064	FALSE	FALSE	FALSE
bl_26826	Area of cuneus (right hemisphere)	0.984418	0.895203	1.08193	0.745166	1	0.970637	FALSE	FALSE	FALSE
bl_26827	Area of entorhinal (right hemisphere)	0.9706	0.887556	1.06061	0.511299	1	0.964064	FALSE	FALSE	FALSE
bl_26828	Area of fusiform (right hemisphere)	0.982473	0.878722	1.09784	0.755506	1	0.970637	FALSE	FALSE	FALSE
bl_26829	Area of inferiorparietal (right hemisphere)	1.0247	0.92194	1.13841	0.65011	1	0.970637	FALSE	FALSE	FALSE
bl_26830	Area of inferiortemporal (right hemisphere)	0.957258	0.855031	1.07099	0.446963	1	0.964064	FALSE	FALSE	FALSE
bl_26831	Area of isthmuscingulate (right hemisphere)	1.07104	0.965642	1.18707	0.192442	1	0.964064	FALSE	FALSE	FALSE
bl_26832	Area of lateraloccipital (right hemisphere)	1.04215	0.939038	1.15598	0.436142	1	0.964064	FALSE	FALSE	FALSE
bl_26833	Area of lateralorbitofrontal (right hemisphere)	0.983415	0.882558	1.09546	0.761583	1	0.970637	FALSE	FALSE	FALSE
bl_26834	Area of lingual (right hemisphere)	1.00986	0.919565	1.10901	0.837332	1	0.970637	FALSE	FALSE	FALSE
bl_26835	Area of medialorbitofrontal (right hemisphere)	0.95478	0.846994	1.07568	0.447819	1	0.964064	FALSE	FALSE	FALSE
bl_26836	Area of middletemporal (right hemisphere)	0.9874	0.876993	1.11123	0.833665	1	0.970637	FALSE	FALSE	FALSE
bl_26837	Area of parahippocampal (right hemisphere)	1.00868	0.915203	1.11079	0.861042	1	0.970637	FALSE	FALSE	FALSE
bl_26838	Area of paracentral (right hemisphere)	0.992901	0.897422	1.09795	0.889844	1	0.973149	FALSE	FALSE	FALSE
bl_26839	Area of parsopercularis (right hemisphere)	1.09562	0.997617	1.20187	0.0545612	1	0.964064	FALSE	FALSE	FALSE
bl_26840	Area of parsorbitalis (right hemisphere)	0.961721	0.865753	1.06762	0.465315	1	0.964064	FALSE	FALSE	FALSE
bl_26841	Area of parstriangularis (right hemisphere)	1.01154	0.919042	1.11239	0.813744	1	0.970637	FALSE	FALSE	FALSE
bl_26842	Area of pericalcarine (right hemisphere)	0.989811	0.907408	1.07901	0.816667	1	0.970637	FALSE	FALSE	FALSE
bl_26843	Area of postcentral (right hemisphere)	1.09146	0.976728	1.21905	0.121589	1	0.964064	FALSE	FALSE	FALSE
bl_26844	Area of posteriorcingulate (right hemisphere)	0.969491	0.875792	1.07272	0.549245	1	0.970637	FALSE	FALSE	FALSE
bl_26845	Area of precentral (right hemisphere)	1.05286	0.941874	1.17629	0.363504	1	0.964064	FALSE	FALSE	FALSE
bl_26846	Area of precuneus (right hemisphere)	1.02402	0.912612	1.14825	0.685297	1	0.970637	FALSE	FALSE	FALSE
bl_26847	Area of rostralanteriorcingulate (right hemisphere)	0.976184	0.88706	1.07368	0.62062	1	0.970637	FALSE	FALSE	FALSE
bl_26848	Area of rostralmiddlefrontal (right hemisphere)	1.01493	0.903857	1.13853	0.801317	1	0.970637	FALSE	FALSE	FALSE
bl_26849	Area of superiorfrontal (right hemisphere)	1.06916	0.946141	1.20739	0.282229	1	0.964064	FALSE	FALSE	FALSE
bl_26850	Area of superiorparietal (right hemisphere)	1.06421	0.957902	1.18184	0.245473	1	0.964064	FALSE	FALSE	FALSE
bl_26851	Area of superiortemporal (right hemisphere)	1.00422	0.894241	1.12706	0.943164	1	0.973466	FALSE	FALSE	FALSE
bl_26852	Area of supramarginal (right hemisphere)	1.01721	0.914821	1.13048	0.75193	1	0.970637	FALSE	FALSE	FALSE
bl_26853	Area of frontalpole (right hemisphere)	0.925652	0.841029	1.01831	0.113287	1	0.964064	FALSE	FALSE	FALSE
bl_26854	Area of transversetemporal (right hemisphere)	1.00877	0.916175	1.10976	0.858228	1	0.970637	FALSE	FALSE	FALSE
bl_26855	Area of insula (right hemisphere)	1.0088	0.903164	1.12565	0.875967	1	0.970637	FALSE	FALSE	FALSE
GPPsy
feature	region_name	odds_ratio	lower_CI	upper_CI	p_value_uncorrected	bonferroni_p_value	fdr_p_value	significant_uncorrected	significant_bonferroni	significant_fdr
bl_26721	Area of TotalSurface (left hemisphere)	0.981492	0.932698	1.0328	0.47255	1	0.637369	FALSE	FALSE	FALSE
bl_26722	Area of bankssts (left hemisphere)	0.980482	0.952992	1.00871	0.173839	1	0.343666	FALSE	FALSE	FALSE
bl_26723	Area of caudalanteriorcingulate (left hemisphere)	1.01806	0.990746	1.04601	0.196026	1	0.365044	FALSE	FALSE	FALSE
bl_26724	Area of caudalmiddlefrontal (left hemisphere)	1.01774	0.987488	1.04889	0.253146	1	0.425219	FALSE	FALSE	FALSE
bl_26725	Area of cuneus (left hemisphere)	0.97505	0.948208	1.00262	0.0758979	1	0.203185	FALSE	FALSE	FALSE
bl_26726	Area of entorhinal (left hemisphere)	0.997214	0.970817	1.0243	0.838391	1	0.920797	FALSE	FALSE	FALSE
bl_26727	Area of fusiform (left hemisphere)	1.00115	0.968391	1.03499	0.945767	1	0.970573	FALSE	FALSE	FALSE
bl_26728	Area of inferiorparietal (left hemisphere)	0.983559	0.953958	1.01405	0.287402	1	0.46214	FALSE	FALSE	FALSE
bl_26729	Area of inferiortemporal (left hemisphere)	0.981773	0.950313	1.01425	0.26806	1	0.438799	FALSE	FALSE	FALSE
bl_26730	Area of isthmuscingulate (left hemisphere)	1.02574	0.993293	1.0592	0.120988	1	0.2678	FALSE	FALSE	FALSE
bl_26731	Area of lateraloccipital (left hemisphere)	0.995728	0.965148	1.02725	0.787819	1	0.891936	FALSE	FALSE	FALSE
bl_26732	Area of lateralorbitofrontal (left hemisphere)	0.995048	0.960581	1.03074	0.782494	1	0.890155	FALSE	FALSE	FALSE
bl_26733	Area of lingual (left hemisphere)	0.988308	0.960898	1.01649	0.412346	1	0.579087	FALSE	FALSE	FALSE
bl_26734	Area of medialorbitofrontal (left hemisphere)	0.981908	0.948915	1.01602	0.294907	1	0.46214	FALSE	FALSE	FALSE
bl_26735	Area of middletemporal (left hemisphere)	0.97172	0.939068	1.00548	0.0998152	1	0.24337	FALSE	FALSE	FALSE
bl_26736	Area of parahippocampal (left hemisphere)	1.00097	0.972299	1.03042	0.947913	1	0.970573	FALSE	FALSE	FALSE
bl_26737	Area of paracentral (left hemisphere)	1.00238	0.972104	1.03356	0.879266	1	0.937641	FALSE	FALSE	FALSE
bl_26738	Area of parsopercularis (left hemisphere)	1.01583	0.987678	1.04472	0.272872	1	0.443849	FALSE	FALSE	FALSE
bl_26739	Area of parsorbitalis (left hemisphere)	0.999464	0.968812	1.03106	0.973087	1	0.976888	FALSE	FALSE	FALSE
bl_26740	Area of parstriangularis (left hemisphere)	0.991384	0.963402	1.02014	0.553333	1	0.700525	FALSE	FALSE	FALSE
bl_26741	Area of pericalcarine (left hemisphere)	0.960987	0.936014	0.986587	0.00303183	0.77918	0.0157137	TRUE	FALSE	TRUE
bl_26742	Area of postcentral (left hemisphere)	0.975135	0.941919	1.00947	0.154148	1	0.307101	FALSE	FALSE	FALSE
bl_26743	Area of posteriorcingulate (left hemisphere)	0.996126	0.966468	1.0266	0.800996	1	0.898935	FALSE	FALSE	FALSE
bl_26744	Area of precentral (left hemisphere)	1.01548	0.981629	1.05047	0.374257	1	0.544963	FALSE	FALSE	FALSE
bl_26745	Area of precuneus (left hemisphere)	1.00166	0.968985	1.0354	0.921968	1	0.959294	FALSE	FALSE	FALSE
bl_26746	Area of rostralanteriorcingulate (left hemisphere)	1.04357	1.01139	1.07675	0.00759297	1	0.0325232	TRUE	FALSE	TRUE
bl_26747	Area of rostralmiddlefrontal (left hemisphere)	0.993888	0.959214	1.02977	0.734924	1	0.874423	FALSE	FALSE	FALSE
bl_26748	Area of superiorfrontal (left hemisphere)	1.00933	0.972564	1.04745	0.623462	1	0.766649	FALSE	FALSE	FALSE
bl_26749	Area of superiorparietal (left hemisphere)	0.995702	0.965763	1.02655	0.782031	1	0.890155	FALSE	FALSE	FALSE
bl_26750	Area of superiortemporal (left hemisphere)	1.02329	0.988426	1.05936	0.192841	1	0.3639	FALSE	FALSE	FALSE
bl_26751	Area of supramarginal (left hemisphere)	0.978385	0.947597	1.01013	0.180093	1	0.350636	FALSE	FALSE	FALSE
bl_26752	Area of frontalpole (left hemisphere)	0.989399	0.961412	1.01817	0.466429	1	0.634245	FALSE	FALSE	FALSE
bl_26753	Area of transversetemporal (left hemisphere)	1.03568	1.00719	1.06493	0.0136759	1	0.0524584	TRUE	FALSE	FALSE
bl_26754	Area of insula (left hemisphere)	0.973429	0.941916	1.00594	0.108402	1	0.246544	FALSE	FALSE	FALSE
bl_26822	Area of TotalSurface (right hemisphere)	0.973844	0.925127	1.02508	0.311186	1	0.481776	FALSE	FALSE	FALSE
bl_26823	Area of bankssts (right hemisphere)	0.968888	0.941819	0.996703	0.0287064	1	0.0958122	TRUE	FALSE	FALSE
bl_26824	Area of caudalanteriorcingulate (right hemisphere)	0.995406	0.968439	1.02301	0.741948	1	0.875298	FALSE	FALSE	FALSE
bl_26825	Area of caudalmiddlefrontal (right hemisphere)	1.01189	0.982101	1.04254	0.437994	1	0.598747	FALSE	FALSE	FALSE
bl_26826	Area of cuneus (right hemisphere)	0.980321	0.95241	1.00901	0.177183	1	0.347604	FALSE	FALSE	FALSE
bl_26827	Area of entorhinal (right hemisphere)	0.9825	0.956189	1.0095	0.202091	1	0.370981	FALSE	FALSE	FALSE
bl_26828	Area of fusiform (right hemisphere)	0.971147	0.938918	1.00445	0.0889203	1	0.224044	FALSE	FALSE	FALSE
bl_26829	Area of inferiorparietal (right hemisphere)	0.973832	0.94335	1.00527	0.102008	1	0.245011	FALSE	FALSE	FALSE
bl_26830	Area of inferiortemporal (right hemisphere)	0.975257	0.942926	1.00866	0.145022	1	0.293192	FALSE	FALSE	FALSE
bl_26831	Area of isthmuscingulate (right hemisphere)	1.04441	1.0121	1.07773	0.00670388	1	0.0292017	TRUE	FALSE	TRUE
bl_26832	Area of lateraloccipital (right hemisphere)	1.01464	0.983271	1.047	0.36414	1	0.538382	FALSE	FALSE	FALSE
bl_26833	Area of lateralorbitofrontal (right hemisphere)	0.981275	0.949538	1.01405	0.259591	1	0.430419	FALSE	FALSE	FALSE
bl_26834	Area of lingual (right hemisphere)	0.983708	0.956379	1.01181	0.253105	1	0.425219	FALSE	FALSE	FALSE
bl_26835	Area of medialorbitofrontal (right hemisphere)	0.961868	0.928054	0.99688	0.0331451	1	0.106578	TRUE	FALSE	FALSE
bl_26836	Area of middletemporal (right hemisphere)	0.973318	0.939421	1.0084	0.13459	1	0.285328	FALSE	FALSE	FALSE
bl_26837	Area of parahippocampal (right hemisphere)	1.00317	0.974148	1.03302	0.832387	1	0.918127	FALSE	FALSE	FALSE
bl_26838	Area of paracentral (right hemisphere)	1.0166	0.985822	1.04831	0.293662	1	0.46214	FALSE	FALSE	FALSE
bl_26839	Area of parsopercularis (right hemisphere)	1.03932	1.01021	1.06922	0.00774024	1	0.0326105	TRUE	FALSE	TRUE
bl_26840	Area of parsorbitalis (right hemisphere)	1.00546	0.974714	1.03715	0.730861	1	0.873634	FALSE	FALSE	FALSE
bl_26841	Area of parstriangularis (right hemisphere)	1.00598	0.977499	1.03526	0.683716	1	0.828844	FALSE	FALSE	FALSE
bl_26842	Area of pericalcarine (right hemisphere)	0.961921	0.93667	0.987811	0.00419961	1	0.0198132	TRUE	FALSE	TRUE
bl_26843	Area of postcentral (right hemisphere)	0.995249	0.962227	1.02937	0.781956	1	0.890155	FALSE	FALSE	FALSE
bl_26844	Area of posteriorcingulate (right hemisphere)	0.979952	0.9504	1.0103	0.193986	1	0.3639	FALSE	FALSE	FALSE
bl_26845	Area of precentral (right hemisphere)	1.00375	0.970279	1.03833	0.828682	1	0.918127	FALSE	FALSE	FALSE
bl_26846	Area of precuneus (right hemisphere)	0.992993	0.959561	1.02755	0.687199	1	0.829156	FALSE	FALSE	FALSE
bl_26847	Area of rostralanteriorcingulate (right hemisphere)	0.999262	0.970706	1.02864	0.960187	1	0.976802	FALSE	FALSE	FALSE
bl_26848	Area of rostralmiddlefrontal (right hemisphere)	0.999163	0.964884	1.03461	0.962492	1	0.976802	FALSE	FALSE	FALSE
bl_26849	Area of superiorfrontal (right hemisphere)	0.995938	0.95971	1.03349	0.829416	1	0.918127	FALSE	FALSE	FALSE
bl_26850	Area of superiorparietal (right hemisphere)	0.993319	0.962659	1.02493	0.675049	1	0.822216	FALSE	FALSE	FALSE
bl_26851	Area of superiortemporal (right hemisphere)	1.00954	0.974927	1.04534	0.593616	1	0.740579	FALSE	FALSE	FALSE
bl_26852	Area of supramarginal (right hemisphere)	0.987384	0.956406	1.01934	0.434829	1	0.598747	FALSE	FALSE	FALSE
bl_26853	Area of frontalpole (right hemisphere)	1.00898	0.980456	1.03831	0.541183	1	0.688534	FALSE	FALSE	FALSE
bl_26854	Area of transversetemporal (right hemisphere)	1.01633	0.987596	1.04587	0.267919	1	0.438799	FALSE	FALSE	FALSE
bl_26855	Area of insula (right hemisphere)	0.99722	0.964801	1.03068	0.868758	1	0.934769	FALSE	FALSE	FALSE
Psypsy
feature	region_name	odds_ratio	lower_CI	upper_CI	p_value_uncorrected	bonferroni_p_value	fdr_p_value	significant_uncorrected	significant_bonferroni	significant_fdr
bl_26721	Area of TotalSurface (left hemisphere)	0.93668	0.862997	1.01648	0.117238	1	0.249638	FALSE	FALSE	FALSE
bl_26722	Area of bankssts (left hemisphere)	0.96827	0.924934	1.01335	0.166204	1	0.3067	FALSE	FALSE	FALSE
bl_26723	Area of caudalanteriorcingulate (left hemisphere)	0.995783	0.952926	1.03987	0.849587	1	0.905526	FALSE	FALSE	FALSE
bl_26724	Area of caudalmiddlefrontal (left hemisphere)	1.02051	0.972456	1.07075	0.408434	1	0.561324	FALSE	FALSE	FALSE
bl_26725	Area of cuneus (left hemisphere)	0.96122	0.919065	1.00516	0.0833822	1	0.198419	FALSE	FALSE	FALSE
bl_26726	Area of entorhinal (left hemisphere)	0.989711	0.948052	1.03304	0.636731	1	0.761115	FALSE	FALSE	FALSE
bl_26727	Area of fusiform (left hemisphere)	1.0005	0.948516	1.05514	0.985321	1	0.985321	FALSE	FALSE	FALSE
bl_26728	Area of inferiorparietal (left hemisphere)	0.981505	0.934544	1.03067	0.454805	1	0.608775	FALSE	FALSE	FALSE
bl_26729	Area of inferiortemporal (left hemisphere)	1.00595	0.954862	1.05965	0.82314	1	0.892603	FALSE	FALSE	FALSE
bl_26730	Area of isthmuscingulate (left hemisphere)	1.04797	0.995609	1.10281	0.0724837	1	0.178743	FALSE	FALSE	FALSE
bl_26731	Area of lateraloccipital (left hemisphere)	0.953064	0.906417	1.00197	0.0600559	1	0.157395	FALSE	FALSE	FALSE
bl_26732	Area of lateralorbitofrontal (left hemisphere)	0.989885	0.935487	1.04738	0.724301	1	0.827313	FALSE	FALSE	FALSE
bl_26733	Area of lingual (left hemisphere)	0.973537	0.930611	1.0184	0.24353	1	0.38634	FALSE	FALSE	FALSE
bl_26734	Area of medialorbitofrontal (left hemisphere)	0.977409	0.925297	1.03233	0.413169	1	0.56481	FALSE	FALSE	FALSE
bl_26735	Area of middletemporal (left hemisphere)	0.958751	0.907566	1.01268	0.131884	1	0.267854	FALSE	FALSE	FALSE
bl_26736	Area of parahippocampal (left hemisphere)	0.959708	0.915478	1.00572	0.0864119	1	0.203742	FALSE	FALSE	FALSE
bl_26737	Area of paracentral (left hemisphere)	0.997083	0.949205	1.04717	0.907186	1	0.936333	FALSE	FALSE	FALSE
bl_26738	Area of parsopercularis (left hemisphere)	1.03017	0.985032	1.07701	0.191811	1	0.320101	FALSE	FALSE	FALSE
bl_26739	Area of parsorbitalis (left hemisphere)	0.969791	0.922432	1.01941	0.229037	1	0.365605	FALSE	FALSE	FALSE
bl_26740	Area of parstriangularis (left hemisphere)	0.986667	0.942365	1.03286	0.566047	1	0.706185	FALSE	FALSE	FALSE
bl_26741	Area of pericalcarine (left hemisphere)	0.939152	0.900038	0.979779	0.00374395	0.962196	0.0183893	TRUE	FALSE	TRUE
bl_26742	Area of postcentral (left hemisphere)	0.961274	0.909151	1.01614	0.164035	1	0.305486	FALSE	FALSE	FALSE
bl_26743	Area of posteriorcingulate (left hemisphere)	0.992277	0.945279	1.0412	0.753268	1	0.841696	FALSE	FALSE	FALSE
bl_26744	Area of precentral (left hemisphere)	0.984165	0.931987	1.03906	0.565068	1	0.706185	FALSE	FALSE	FALSE
bl_26745	Area of precuneus (left hemisphere)	0.95242	0.902899	1.00447	0.0730272	1	0.178743	FALSE	FALSE	FALSE
bl_26746	Area of rostralanteriorcingulate (left hemisphere)	1.06133	1.00951	1.11565	0.0195875	1	0.0671198	TRUE	FALSE	FALSE
bl_26747	Area of rostralmiddlefrontal (left hemisphere)	0.969272	0.915461	1.026	0.283149	1	0.428055	FALSE	FALSE	FALSE
bl_26748	Area of superiorfrontal (left hemisphere)	1.0215	0.962623	1.08373	0.481696	1	0.628406	FALSE	FALSE	FALSE
bl_26749	Area of superiorparietal (left hemisphere)	0.950139	0.904582	0.997864	0.0410647	1	0.11858	TRUE	FALSE	FALSE
bl_26750	Area of superiortemporal (left hemisphere)	0.993477	0.939747	1.0501	0.81728	1	0.890004	FALSE	FALSE	FALSE
bl_26751	Area of supramarginal (left hemisphere)	0.980551	0.931531	1.03192	0.451902	1	0.608057	FALSE	FALSE	FALSE
bl_26752	Area of frontalpole (left hemisphere)	0.977029	0.933001	1.023	0.32254	1	0.470982	FALSE	FALSE	FALSE
bl_26753	Area of transversetemporal (left hemisphere)	0.992349	0.948658	1.0377	0.7372	1	0.832099	FALSE	FALSE	FALSE
bl_26754	Area of insula (left hemisphere)	0.991438	0.94044	1.0449	0.748957	1	0.840533	FALSE	FALSE	FALSE
bl_26822	Area of TotalSurface (right hemisphere)	0.920308	0.847399	0.999293	0.0483357	1	0.132152	TRUE	FALSE	FALSE
bl_26823	Area of bankssts (right hemisphere)	0.949906	0.907621	0.994029	0.0267375	1	0.0837992	TRUE	FALSE	FALSE
bl_26824	Area of caudalanteriorcingulate (right hemisphere)	0.990643	0.947863	1.03485	0.674757	1	0.799137	FALSE	FALSE	FALSE
bl_26825	Area of caudalmiddlefrontal (right hemisphere)	1.00416	0.957179	1.05321	0.864974	1	0.914808	FALSE	FALSE	FALSE
bl_26826	Area of cuneus (right hemisphere)	0.968127	0.924207	1.01396	0.170671	1	0.309564	FALSE	FALSE	FALSE
bl_26827	Area of entorhinal (right hemisphere)	0.97064	0.929253	1.01369	0.179248	1	0.309564	FALSE	FALSE	FALSE
bl_26828	Area of fusiform (right hemisphere)	0.945704	0.895755	0.998277	0.043436	1	0.121337	TRUE	FALSE	FALSE
bl_26829	Area of inferiorparietal (right hemisphere)	0.986614	0.937636	1.038	0.603394	1	0.73494	FALSE	FALSE	FALSE
bl_26830	Area of inferiortemporal (right hemisphere)	0.974643	0.92334	1.02862	0.351121	1	0.506955	FALSE	FALSE	FALSE
bl_26831	Area of isthmuscingulate (right hemisphere)	1.03528	0.984517	1.08845	0.175686	1	0.309564	FALSE	FALSE	FALSE
bl_26832	Area of lateraloccipital (right hemisphere)	0.977057	0.929008	1.02745	0.366312	1	0.525935	FALSE	FALSE	FALSE
bl_26833	Area of lateralorbitofrontal (right hemisphere)	0.952114	0.90308	1.00367	0.0685425	1	0.1727	FALSE	FALSE	FALSE
bl_26834	Area of lingual (right hemisphere)	0.965816	0.923173	1.0104	0.130996	1	0.267854	FALSE	FALSE	FALSE
bl_26835	Area of medialorbitofrontal (right hemisphere)	0.981541	0.9268	1.03937	0.524042	1	0.670044	FALSE	FALSE	FALSE
bl_26836	Area of middletemporal (right hemisphere)	0.99237	0.937595	1.05016	0.791148	1	0.876401	FALSE	FALSE	FALSE
bl_26837	Area of parahippocampal (right hemisphere)	0.991824	0.946143	1.03947	0.732279	1	0.832099	FALSE	FALSE	FALSE
bl_26838	Area of paracentral (right hemisphere)	1.00392	0.955649	1.05446	0.876106	1	0.915567	FALSE	FALSE	FALSE
bl_26839	Area of parsopercularis (right hemisphere)	0.998494	0.953779	1.04493	0.948399	1	0.967217	FALSE	FALSE	FALSE
bl_26840	Area of parsorbitalis (right hemisphere)	1.01427	0.96506	1.06579	0.575921	1	0.711018	FALSE	FALSE	FALSE
bl_26841	Area of parstriangularis (right hemisphere)	0.999355	0.954325	1.04626	0.978057	1	0.985321	FALSE	FALSE	FALSE
bl_26842	Area of pericalcarine (right hemisphere)	0.934192	0.894856	0.975056	0.00187725	0.482453	0.0107212	TRUE	FALSE	TRUE
bl_26843	Area of postcentral (right hemisphere)	0.959087	0.908457	1.01238	0.130582	1	0.267854	FALSE	FALSE	FALSE
bl_26844	Area of posteriorcingulate (right hemisphere)	0.968605	0.922045	1.01715	0.202995	1	0.336579	FALSE	FALSE	FALSE
bl_26845	Area of precentral (right hemisphere)	0.977217	0.925308	1.0318	0.406909	1	0.561324	FALSE	FALSE	FALSE
bl_26846	Area of precuneus (right hemisphere)	0.959433	0.908012	1.01355	0.139836	1	0.272257	FALSE	FALSE	FALSE
bl_26847	Area of rostralanteriorcingulate (right hemisphere)	0.997049	0.951776	1.04436	0.900669	1	0.933355	FALSE	FALSE	FALSE
bl_26848	Area of rostralmiddlefrontal (right hemisphere)	0.98138	0.927803	1.03776	0.510659	1	0.659494	FALSE	FALSE	FALSE
bl_26849	Area of superiorfrontal (right hemisphere)	0.976199	0.919789	1.03582	0.42673	1	0.580262	FALSE	FALSE	FALSE
bl_26850	Area of superiorparietal (right hemisphere)	0.968866	0.921283	1.01879	0.217798	1	0.356523	FALSE	FALSE	FALSE
bl_26851	Area of superiortemporal (right hemisphere)	0.986259	0.932482	1.04293	0.627998	1	0.758825	FALSE	FALSE	FALSE
bl_26852	Area of supramarginal (right hemisphere)	0.965602	0.917431	1.01617	0.179475	1	0.309564	FALSE	FALSE	FALSE
bl_26853	Area of frontalpole (right hemisphere)	1.00897	0.963631	1.05633	0.70318	1	0.819365	FALSE	FALSE	FALSE
bl_26854	Area of transversetemporal (right hemisphere)	0.996359	0.951491	1.04309	0.87638	1	0.915567	FALSE	FALSE	FALSE
bl_26855	Area of insula (right hemisphere)	1.03038	0.97742	1.08595	0.265234	1	0.405744	FALSE	FALSE	FALSE
SelfRepDep
feature	region_name	odds_ratio	lower_CI	upper_CI	p_value_uncorrected	bonferroni_p_value	fdr_p_value	significant_uncorrected	significant_bonferroni	significant_fdr
bl_26721	Area of TotalSurface (left hemisphere)	1.07199	0.973339	1.18039	0.157673	1	0.341262	FALSE	FALSE	FALSE
bl_26722	Area of bankssts (left hemisphere)	0.986555	0.934268	1.04137	0.624879	1	0.790449	FALSE	FALSE	FALSE
bl_26723	Area of caudalanteriorcingulate (left hemisphere)	1.01786	0.966496	1.07061	0.497945	1	0.6955	FALSE	FALSE	FALSE
bl_26724	Area of caudalmiddlefrontal (left hemisphere)	1.00693	0.950593	1.06633	0.813694	1	0.893676	FALSE	FALSE	FALSE
bl_26725	Area of cuneus (left hemisphere)	0.984081	0.933045	1.0377	0.554014	1	0.745454	FALSE	FALSE	FALSE
bl_26726	Area of entorhinal (left hemisphere)	1.03364	0.981977	1.08779	0.205065	1	0.387318	FALSE	FALSE	FALSE
bl_26727	Area of fusiform (left hemisphere)	1.03855	0.974847	1.10615	0.240598	1	0.432621	FALSE	FALSE	FALSE
bl_26728	Area of inferiorparietal (left hemisphere)	1.01301	0.955763	1.07347	0.662629	1	0.813851	FALSE	FALSE	FALSE
bl_26729	Area of inferiortemporal (left hemisphere)	1.06103	0.997265	1.12872	0.0607109	1	0.171458	FALSE	FALSE	FALSE
bl_26730	Area of isthmuscingulate (left hemisphere)	1.06469	1.00133	1.13165	0.0446235	1	0.13492	TRUE	FALSE	FALSE
bl_26731	Area of lateraloccipital (left hemisphere)	1.01178	0.953194	1.07376	0.699918	1	0.825133	FALSE	FALSE	FALSE
bl_26732	Area of lateralorbitofrontal (left hemisphere)	1.03331	0.965956	1.10526	0.340413	1	0.525516	FALSE	FALSE	FALSE
bl_26733	Area of lingual (left hemisphere)	0.986081	0.93455	1.0404	0.608545	1	0.787613	FALSE	FALSE	FALSE
bl_26734	Area of medialorbitofrontal (left hemisphere)	0.941611	0.881772	1.00533	0.072111	1	0.193047	FALSE	FALSE	FALSE
bl_26735	Area of middletemporal (left hemisphere)	0.990673	0.928133	1.05724	0.777912	1	0.876109	FALSE	FALSE	FALSE
bl_26736	Area of parahippocampal (left hemisphere)	0.973497	0.920787	1.02858	0.341646	1	0.525516	FALSE	FALSE	FALSE
bl_26737	Area of paracentral (left hemisphere)	1.04194	0.982879	1.10426	0.166634	1	0.346793	FALSE	FALSE	FALSE
bl_26738	Area of parsopercularis (left hemisphere)	1.03774	0.983602	1.09433	0.17344	1	0.356593	FALSE	FALSE	FALSE
bl_26739	Area of parsorbitalis (left hemisphere)	1.03641	0.976375	1.09991	0.239318	1	0.432621	FALSE	FALSE	FALSE
bl_26740	Area of parstriangularis (left hemisphere)	0.981618	0.929251	1.03666	0.506112	1	0.703086	FALSE	FALSE	FALSE
bl_26741	Area of pericalcarine (left hemisphere)	0.976191	0.928421	1.02617	0.34532	1	0.525516	FALSE	FALSE	FALSE
bl_26742	Area of postcentral (left hemisphere)	1.03026	0.964488	1.10015	0.374529	1	0.559616	FALSE	FALSE	FALSE
bl_26743	Area of posteriorcingulate (left hemisphere)	1.04289	0.984673	1.10359	0.149014	1	0.335936	FALSE	FALSE	FALSE
bl_26744	Area of precentral (left hemisphere)	1.03777	0.972788	1.10683	0.260187	1	0.454651	FALSE	FALSE	FALSE
bl_26745	Area of precuneus (left hemisphere)	1.052	0.987987	1.1199	0.11279	1	0.273463	FALSE	FALSE	FALSE
bl_26746	Area of rostralanteriorcingulate (left hemisphere)	1.07701	1.01469	1.14293	0.0145343	1	0.0513554	TRUE	FALSE	FALSE
bl_26747	Area of rostralmiddlefrontal (left hemisphere)	1.02204	0.954995	1.0934	0.527846	1	0.721577	FALSE	FALSE	FALSE
bl_26748	Area of superiorfrontal (left hemisphere)	1.00589	0.936853	1.07966	0.871156	1	0.91757	FALSE	FALSE	FALSE
bl_26749	Area of superiorparietal (left hemisphere)	1.01208	0.954977	1.07241	0.684899	1	0.820387	FALSE	FALSE	FALSE
bl_26750	Area of superiortemporal (left hemisphere)	1.05045	0.983014	1.12226	0.145274	1	0.330402	FALSE	FALSE	FALSE
bl_26751	Area of supramarginal (left hemisphere)	1.04371	0.982071	1.10888	0.167324	1	0.346793	FALSE	FALSE	FALSE
bl_26752	Area of frontalpole (left hemisphere)	0.965349	0.913694	1.01973	0.207976	1	0.387318	FALSE	FALSE	FALSE
bl_26753	Area of transversetemporal (left hemisphere)	1.00509	0.952521	1.06007	0.85241	1	0.910405	FALSE	FALSE	FALSE
bl_26754	Area of insula (left hemisphere)	1.04619	0.982716	1.11332	0.15604	1	0.341262	FALSE	FALSE	FALSE
bl_26822	Area of TotalSurface (right hemisphere)	1.06954	0.970362	1.17856	0.175141	1	0.357232	FALSE	FALSE	FALSE
bl_26823	Area of bankssts (right hemisphere)	0.995993	0.943677	1.05103	0.883848	1	0.921657	FALSE	FALSE	FALSE
bl_26824	Area of caudalanteriorcingulate (right hemisphere)	1.00974	0.957734	1.06374	0.71756	1	0.828266	FALSE	FALSE	FALSE
bl_26825	Area of caudalmiddlefrontal (right hemisphere)	1.02286	0.966298	1.0824	0.434883	1	0.627894	FALSE	FALSE	FALSE
bl_26826	Area of cuneus (right hemisphere)	1.0145	0.960171	1.07166	0.607532	1	0.787613	FALSE	FALSE	FALSE
bl_26827	Area of entorhinal (right hemisphere)	1.02698	0.975136	1.08136	0.312755	1	0.503563	FALSE	FALSE	FALSE
bl_26828	Area of fusiform (right hemisphere)	1.01833	0.954888	1.08577	0.579283	1	0.771376	FALSE	FALSE	FALSE
bl_26829	Area of inferiorparietal (right hemisphere)	1.03731	0.976346	1.10188	0.235159	1	0.431686	FALSE	FALSE	FALSE
bl_26830	Area of inferiortemporal (right hemisphere)	1.04622	0.981205	1.11531	0.166736	1	0.346793	FALSE	FALSE	FALSE
bl_26831	Area of isthmuscingulate (right hemisphere)	1.05532	0.993703	1.12045	0.0787402	1	0.204406	FALSE	FALSE	FALSE
bl_26832	Area of lateraloccipital (right hemisphere)	0.997119	0.938739	1.05893	0.925212	1	0.943569	FALSE	FALSE	FALSE
bl_26833	Area of lateralorbitofrontal (right hemisphere)	1.0046	0.943575	1.06936	0.885795	1	0.921657	FALSE	FALSE	FALSE
bl_26834	Area of lingual (right hemisphere)	0.989437	0.937697	1.04399	0.698245	1	0.825133	FALSE	FALSE	FALSE
bl_26835	Area of medialorbitofrontal (right hemisphere)	0.993935	0.928528	1.06374	0.860746	1	0.914098	FALSE	FALSE	FALSE
bl_26836	Area of middletemporal (right hemisphere)	0.998941	0.933501	1.06872	0.9755	1	0.980882	FALSE	FALSE	FALSE
bl_26837	Area of parahippocampal (right hemisphere)	1.01238	0.957343	1.07025	0.66537	1	0.813851	FALSE	FALSE	FALSE
bl_26838	Area of paracentral (right hemisphere)	1.02869	0.969848	1.09086	0.345573	1	0.525516	FALSE	FALSE	FALSE
bl_26839	Area of parsopercularis (right hemisphere)	1.01712	0.963217	1.07351	0.539382	1	0.729585	FALSE	FALSE	FALSE
bl_26840	Area of parsorbitalis (right hemisphere)	1.06654	1.00514	1.13143	0.0328592	1	0.104257	TRUE	FALSE	FALSE
bl_26841	Area of parstriangularis (right hemisphere)	1.01653	0.962195	1.07358	0.557437	1	0.746153	FALSE	FALSE	FALSE
bl_26842	Area of pericalcarine (right hemisphere)	0.99823	0.949118	1.04961	0.944997	1	0.959938	FALSE	FALSE	FALSE
bl_26843	Area of postcentral (right hemisphere)	1.01745	0.954084	1.0848	0.597297	1	0.787206	FALSE	FALSE	FALSE
bl_26844	Area of posteriorcingulate (right hemisphere)	0.985594	0.928922	1.04498	0.62937	1	0.790449	FALSE	FALSE	FALSE
bl_26845	Area of precentral (right hemisphere)	0.996338	0.933594	1.06296	0.911756	1	0.933551	FALSE	FALSE	FALSE
bl_26846	Area of precuneus (right hemisphere)	1.03319	0.9682	1.10223	0.323462	1	0.513146	FALSE	FALSE	FALSE
bl_26847	Area of rostralanteriorcingulate (right hemisphere)	1.03172	0.975901	1.09057	0.270539	1	0.457424	FALSE	FALSE	FALSE
bl_26848	Area of rostralmiddlefrontal (right hemisphere)	1.01277	0.947229	1.08245	0.709277	1	0.828266	FALSE	FALSE	FALSE
bl_26849	Area of superiorfrontal (right hemisphere)	0.993022	0.925084	1.06557	0.846044	1	0.909763	FALSE	FALSE	FALSE
bl_26850	Area of superiorparietal (right hemisphere)	1.06056	0.999395	1.12533	0.0521182	1	0.152209	FALSE	FALSE	FALSE
bl_26851	Area of superiortemporal (right hemisphere)	1.02827	0.961807	1.09905	0.41258	1	0.60246	FALSE	FALSE	FALSE
bl_26852	Area of supramarginal (right hemisphere)	1.04847	0.986563	1.11408	0.126881	1	0.30193	FALSE	FALSE	FALSE
bl_26853	Area of frontalpole (right hemisphere)	0.99571	0.942517	1.05177	0.877888	1	0.920887	FALSE	FALSE	FALSE
bl_26854	Area of transversetemporal (right hemisphere)	1.00611	0.952357	1.06254	0.827379	1	0.904836	FALSE	FALSE	FALSE
bl_26855	Area of insula (right hemisphere)	1.06496	0.999754	1.13406	0.0502938	1	0.148569	FALSE	FALSE	FALSE
DepAll
feature	region_name	odds_ratio	lower_CI	upper_CI	p_value_uncorrected	bonferroni_p_value	fdr_p_value	significant_uncorrected	significant_bonferroni	significant_fdr
bl_26721	Area of TotalSurface (left hemisphere)	0.999978	0.896634	1.11511	0.99968	1	0.999989	FALSE	FALSE	FALSE
bl_26722	Area of bankssts (left hemisphere)	1.0023	0.944248	1.06366	0.939743	1	0.981764	FALSE	FALSE	FALSE
bl_26723	Area of caudalanteriorcingulate (left hemisphere)	1.00487	0.948745	1.06393	0.868011	1	0.954633	FALSE	FALSE	FALSE
bl_26724	Area of caudalmiddlefrontal (left hemisphere)	1.00468	0.94261	1.07065	0.885732	1	0.954633	FALSE	FALSE	FALSE
bl_26725	Area of cuneus (left hemisphere)	0.940164	0.886335	0.997036	0.0398474	1	0.245415	TRUE	FALSE	FALSE
bl_26726	Area of entorhinal (left hemisphere)	1.04981	0.992229	1.1106	0.0908832	1	0.385812	FALSE	FALSE	FALSE
bl_26727	Area of fusiform (left hemisphere)	1.0161	0.946745	1.09036	0.657477	1	0.886971	FALSE	FALSE	FALSE
bl_26728	Area of inferiorparietal (left hemisphere)	0.994612	0.931794	1.06147	0.870878	1	0.954633	FALSE	FALSE	FALSE
bl_26729	Area of inferiortemporal (left hemisphere)	1.03246	0.963977	1.10568	0.361234	1	0.773643	FALSE	FALSE	FALSE
bl_26730	Area of isthmuscingulate (left hemisphere)	1.02318	0.955377	1.09561	0.511787	1	0.831646	FALSE	FALSE	FALSE
bl_26731	Area of lateraloccipital (left hemisphere)	0.958778	0.897339	1.02424	0.212139	1	0.641407	FALSE	FALSE	FALSE
bl_26732	Area of lateralorbitofrontal (left hemisphere)	1.04511	0.969264	1.12687	0.250919	1	0.659636	FALSE	FALSE	FALSE
bl_26733	Area of lingual (left hemisphere)	1.00577	0.947816	1.06724	0.849243	1	0.954633	FALSE	FALSE	FALSE
bl_26734	Area of medialorbitofrontal (left hemisphere)	0.996588	0.926322	1.07207	0.926949	1	0.972351	FALSE	FALSE	FALSE
bl_26735	Area of middletemporal (left hemisphere)	1.01837	0.947174	1.09484	0.622237	1	0.886971	FALSE	FALSE	FALSE
bl_26736	Area of parahippocampal (left hemisphere)	1.02573	0.964144	1.09105	0.42053	1	0.788618	FALSE	FALSE	FALSE
bl_26737	Area of paracentral (left hemisphere)	0.987487	0.925857	1.05299	0.701228	1	0.886971	FALSE	FALSE	FALSE
bl_26738	Area of parsopercularis (left hemisphere)	1.00029	0.942089	1.06171	0.992313	1	0.999989	FALSE	FALSE	FALSE
bl_26739	Area of parsorbitalis (left hemisphere)	1.03175	0.965215	1.10273	0.357565	1	0.772221	FALSE	FALSE	FALSE
bl_26740	Area of parstriangularis (left hemisphere)	0.963545	0.906476	1.02397	0.232247	1	0.659636	FALSE	FALSE	FALSE
bl_26741	Area of pericalcarine (left hemisphere)	0.925811	0.875736	0.978519	0.00646507	1	0.0722402	TRUE	FALSE	FALSE
bl_26742	Area of postcentral (left hemisphere)	0.972966	0.904332	1.04653	0.461887	1	0.802905	FALSE	FALSE	FALSE
bl_26743	Area of posteriorcingulate (left hemisphere)	0.967109	0.907427	1.03059	0.302896	1	0.729903	FALSE	FALSE	FALSE
bl_26744	Area of precentral (left hemisphere)	0.990831	0.922473	1.06407	0.800347	1	0.94009	FALSE	FALSE	FALSE
bl_26745	Area of precuneus (left hemisphere)	1.00662	0.937509	1.08065	0.855551	1	0.954633	FALSE	FALSE	FALSE
bl_26746	Area of rostralanteriorcingulate (left hemisphere)	1.08736	1.01754	1.1619	0.0133214	1	0.110439	TRUE	FALSE	FALSE
bl_26747	Area of rostralmiddlefrontal (left hemisphere)	0.970084	0.899333	1.04614	0.430979	1	0.788618	FALSE	FALSE	FALSE
bl_26748	Area of superiorfrontal (left hemisphere)	1.03458	0.956418	1.11895	0.395735	1	0.788618	FALSE	FALSE	FALSE
bl_26749	Area of superiorparietal (left hemisphere)	0.985429	0.923474	1.05143	0.657429	1	0.886971	FALSE	FALSE	FALSE
bl_26750	Area of superiortemporal (left hemisphere)	1.04365	0.969274	1.12359	0.256922	1	0.66029	FALSE	FALSE	FALSE
bl_26751	Area of supramarginal (left hemisphere)	1.02806	0.960856	1.09979	0.421742	1	0.788618	FALSE	FALSE	FALSE
bl_26752	Area of frontalpole (left hemisphere)	0.991892	0.933355	1.05397	0.792859	1	0.939008	FALSE	FALSE	FALSE
bl_26753	Area of transversetemporal (left hemisphere)	1.01036	0.951424	1.07258	0.735918	1	0.892505	FALSE	FALSE	FALSE
bl_26754	Area of insula (left hemisphere)	1.02164	0.952661	1.09538	0.547613	1	0.85815	FALSE	FALSE	FALSE
bl_26822	Area of TotalSurface (right hemisphere)	0.992862	0.889766	1.10777	0.898032	1	0.954633	FALSE	FALSE	FALSE
bl_26823	Area of bankssts (right hemisphere)	0.975955	0.919072	1.03621	0.426379	1	0.788618	FALSE	FALSE	FALSE
bl_26824	Area of caudalanteriorcingulate (right hemisphere)	0.989884	0.934041	1.04874	0.730738	1	0.892505	FALSE	FALSE	FALSE
bl_26825	Area of caudalmiddlefrontal (right hemisphere)	1.05499	0.990748	1.12328	0.0945765	1	0.385812	FALSE	FALSE	FALSE
bl_26826	Area of cuneus (right hemisphere)	0.927945	0.872727	0.986434	0.016674	1	0.125874	TRUE	FALSE	FALSE
bl_26827	Area of entorhinal (right hemisphere)	1.02736	0.970428	1.08747	0.352808	1	0.7711	FALSE	FALSE	FALSE
bl_26828	Area of fusiform (right hemisphere)	1.04513	0.973131	1.12236	0.225118	1	0.657447	FALSE	FALSE	FALSE
bl_26829	Area of inferiorparietal (right hemisphere)	0.967566	0.904362	1.03502	0.338115	1	0.762242	FALSE	FALSE	FALSE
bl_26830	Area of inferiortemporal (right hemisphere)	1.05205	0.979294	1.1301	0.16486	1	0.550246	FALSE	FALSE	FALSE
bl_26831	Area of isthmuscingulate (right hemisphere)	0.99104	0.92714	1.05913	0.790909	1	0.939008	FALSE	FALSE	FALSE
bl_26832	Area of lateraloccipital (right hemisphere)	1.0278	0.961556	1.09848	0.419468	1	0.788618	FALSE	FALSE	FALSE
bl_26833	Area of lateralorbitofrontal (right hemisphere)	0.994513	0.927789	1.06595	0.87652	1	0.954633	FALSE	FALSE	FALSE
bl_26834	Area of lingual (right hemisphere)	0.967829	0.911528	1.02755	0.28461	1	0.716912	FALSE	FALSE	FALSE
bl_26835	Area of medialorbitofrontal (right hemisphere)	1.03264	0.956577	1.11467	0.410313	1	0.788618	FALSE	FALSE	FALSE
bl_26836	Area of middletemporal (right hemisphere)	1.0364	0.960986	1.11763	0.353231	1	0.7711	FALSE	FALSE	FALSE
bl_26837	Area of parahippocampal (right hemisphere)	0.996788	0.936922	1.06026	0.918757	1	0.967707	FALSE	FALSE	FALSE
bl_26838	Area of paracentral (right hemisphere)	0.982498	0.920801	1.04816	0.593082	1	0.883931	FALSE	FALSE	FALSE
bl_26839	Area of parsopercularis (right hemisphere)	1.05376	0.991833	1.11924	0.0893745	1	0.385812	FALSE	FALSE	FALSE
bl_26840	Area of parsorbitalis (right hemisphere)	1.01483	0.949071	1.08499	0.666396	1	0.886971	FALSE	FALSE	FALSE
bl_26841	Area of parstriangularis (right hemisphere)	1.00465	0.945101	1.06772	0.881454	1	0.954633	FALSE	FALSE	FALSE
bl_26842	Area of pericalcarine (right hemisphere)	0.927092	0.876464	0.980399	0.00808777	1	0.0831422	TRUE	FALSE	FALSE
bl_26843	Area of postcentral (right hemisphere)	0.977896	0.910516	1.05006	0.53884	1	0.849656	FALSE	FALSE	FALSE
bl_26844	Area of posteriorcingulate (right hemisphere)	0.973906	0.912833	1.03895	0.423116	1	0.788618	FALSE	FALSE	FALSE
bl_26845	Area of precentral (right hemisphere)	0.983519	0.915822	1.05601	0.647368	1	0.886971	FALSE	FALSE	FALSE
bl_26846	Area of precuneus (right hemisphere)	1.01288	0.941181	1.08985	0.732271	1	0.892505	FALSE	FALSE	FALSE
bl_26847	Area of rostralanteriorcingulate (right hemisphere)	1.04411	0.982376	1.10962	0.164741	1	0.550246	FALSE	FALSE	FALSE
bl_26848	Area of rostralmiddlefrontal (right hemisphere)	0.975206	0.905337	1.05017	0.507157	1	0.831646	FALSE	FALSE	FALSE
bl_26849	Area of superiorfrontal (right hemisphere)	1.03778	0.959687	1.12209	0.352439	1	0.7711	FALSE	FALSE	FALSE
bl_26850	Area of superiorparietal (right hemisphere)	0.958518	0.896161	1.02504	0.216412	1	0.64672	FALSE	FALSE	FALSE
bl_26851	Area of superiortemporal (right hemisphere)	1.0377	0.963511	1.11748	0.327678	1	0.758678	FALSE	FALSE	FALSE
bl_26852	Area of supramarginal (right hemisphere)	0.961144	0.897895	1.02867	0.253146	1	0.659636	FALSE	FALSE	FALSE
bl_26853	Area of frontalpole (right hemisphere)	1.09473	1.02982	1.16375	0.00370614	0.952478	0.0514174	TRUE	FALSE	FALSE
bl_26854	Area of transversetemporal (right hemisphere)	1.00788	0.948045	1.07125	0.801089	1	0.94009	FALSE	FALSE	FALSE
bl_26855	Area of insula (right hemisphere)	1.021	0.951654	1.09515	0.561876	1	0.869893	FALSE	FALSE	FALSE
ICD10Dep
feature	region_name	odds_ratio	lower_CI	upper_CI	p_value_uncorrected	bonferroni_p_value	fdr_p_value	significant_uncorrected	significant_bonferroni	significant_fdr
bl_26721	Area of TotalSurface (left hemisphere)	0.903492	0.740191	1.10155	0.317053	1	0.594764	FALSE	FALSE	FALSE
bl_26722	Area of bankssts (left hemisphere)	1.03209	0.923369	1.15143	0.574877	1	0.767584	FALSE	FALSE	FALSE
bl_26723	Area of caudalanteriorcingulate (left hemisphere)	1.02232	0.917719	1.13052	0.681001	1	0.832089	FALSE	FALSE	FALSE
bl_26724	Area of caudalmiddlefrontal (left hemisphere)	0.997008	0.885212	1.12155	0.960409	1	0.983367	FALSE	FALSE	FALSE
bl_26725	Area of cuneus (left hemisphere)	0.972441	0.871713	1.0839	0.615071	1	0.789542	FALSE	FALSE	FALSE
bl_26726	Area of entorhinal (left hemisphere)	0.984694	0.886053	1.09311	0.773376	1	0.886035	FALSE	FALSE	FALSE
bl_26727	Area of fusiform (left hemisphere)	1.02386	0.899111	1.16459	0.72088	1	0.861703	FALSE	FALSE	FALSE
bl_26728	Area of inferiorparietal (left hemisphere)	0.992686	0.880074	1.11844	0.904432	1	0.948731	FALSE	FALSE	FALSE
bl_26729	Area of inferiortemporal (left hemisphere)	0.991145	0.873084	1.12422	0.890315	1	0.93775	FALSE	FALSE	FALSE
bl_26730	Area of isthmuscingulate (left hemisphere)	1.06378	0.937518	1.20512	0.334522	1	0.601442	FALSE	FALSE	FALSE
bl_26731	Area of lateraloccipital (left hemisphere)	0.940044	0.83151	1.06171	0.321297	1	0.597273	FALSE	FALSE	FALSE
bl_26732	Area of lateralorbitofrontal (left hemisphere)	1.00434	0.874841	1.1523	0.950918	1	0.98147	FALSE	FALSE	FALSE
bl_26733	Area of lingual (left hemisphere)	1.05306	0.943928	1.17453	0.353822	1	0.614407	FALSE	FALSE	FALSE
bl_26734	Area of medialorbitofrontal (left hemisphere)	1.00944	0.883083	1.15296	0.890103	1	0.93775	FALSE	FALSE	FALSE
bl_26735	Area of middletemporal (left hemisphere)	1.07692	0.942371	1.22974	0.275027	1	0.536506	FALSE	FALSE	FALSE
bl_26736	Area of parahippocampal (left hemisphere)	1.04133	0.931534	1.15841	0.467702	1	0.69203	FALSE	FALSE	FALSE
bl_26737	Area of paracentral (left hemisphere)	0.980363	0.86791	1.10581	0.748271	1	0.878108	FALSE	FALSE	FALSE
bl_26738	Area of parsopercularis (left hemisphere)	1.11306	0.999228	1.23702	0.0491661	1	0.170752	TRUE	FALSE	FALSE
bl_26739	Area of parsorbitalis (left hemisphere)	0.903994	0.798549	1.02214	0.108966	1	0.307739	FALSE	FALSE	FALSE
bl_26740	Area of parstriangularis (left hemisphere)	1.00886	0.901631	1.12743	0.877088	1	0.93775	FALSE	FALSE	FALSE
bl_26741	Area of pericalcarine (left hemisphere)	1.01202	0.913514	1.1199	0.818129	1	0.910213	FALSE	FALSE	FALSE
bl_26742	Area of postcentral (left hemisphere)	0.824189	0.716512	0.946532	0.00648111	1	0.0387359	TRUE	FALSE	TRUE
bl_26743	Area of posteriorcingulate (left hemisphere)	1.04895	0.931978	1.17844	0.425097	1	0.666232	FALSE	FALSE	FALSE
bl_26744	Area of precentral (left hemisphere)	0.951782	0.832176	1.08714	0.468534	1	0.69203	FALSE	FALSE	FALSE
bl_26745	Area of precuneus (left hemisphere)	0.924626	0.810745	1.05314	0.240212	1	0.493875	FALSE	FALSE	FALSE
bl_26746	Area of rostralanteriorcingulate (left hemisphere)	1.10063	0.974429	1.24175	0.121013	1	0.321309	FALSE	FALSE	FALSE
bl_26747	Area of rostralmiddlefrontal (left hemisphere)	0.960634	0.835409	1.10278	0.570719	1	0.767584	FALSE	FALSE	FALSE
bl_26748	Area of superiorfrontal (left hemisphere)	0.854727	0.737325	0.989451	0.0364239	1	0.131844	TRUE	FALSE	FALSE
bl_26749	Area of superiorparietal (left hemisphere)	0.985777	0.874776	1.10999	0.813575	1	0.910213	FALSE	FALSE	FALSE
bl_26750	Area of superiortemporal (left hemisphere)	0.942139	0.821043	1.07994	0.393971	1	0.640826	FALSE	FALSE	FALSE
bl_26751	Area of supramarginal (left hemisphere)	0.87126	0.76618	0.989214	0.0344615	1	0.129019	TRUE	FALSE	FALSE
bl_26752	Area of frontalpole (left hemisphere)	0.999206	0.893146	1.1169	0.988886	1	0.997255	FALSE	FALSE	FALSE
bl_26753	Area of transversetemporal (left hemisphere)	0.948071	0.847291	1.05838	0.347333	1	0.611402	FALSE	FALSE	FALSE
bl_26754	Area of insula (left hemisphere)	0.947223	0.830331	1.07842	0.416217	1	0.662819	FALSE	FALSE	FALSE
bl_26822	Area of TotalSurface (right hemisphere)	0.906683	0.741845	1.10659	0.336995	1	0.601442	FALSE	FALSE	FALSE
bl_26823	Area of bankssts (right hemisphere)	0.932432	0.833829	1.04183	0.218171	1	0.469471	FALSE	FALSE	FALSE
bl_26824	Area of caudalanteriorcingulate (right hemisphere)	0.940779	0.84213	1.04883	0.275559	1	0.536506	FALSE	FALSE	FALSE
bl_26825	Area of caudalmiddlefrontal (right hemisphere)	0.917381	0.814227	1.03218	0.154099	1	0.370125	FALSE	FALSE	FALSE
bl_26826	Area of cuneus (right hemisphere)	0.964432	0.860977	1.07923	0.529741	1	0.73591	FALSE	FALSE	FALSE
bl_26827	Area of entorhinal (right hemisphere)	0.979728	0.880394	1.08899	0.705731	1	0.847537	FALSE	FALSE	FALSE
bl_26828	Area of fusiform (right hemisphere)	0.984482	0.862205	1.12311	0.816599	1	0.910213	FALSE	FALSE	FALSE
bl_26829	Area of inferiorparietal (right hemisphere)	0.933516	0.823366	1.05725	0.28072	1	0.538395	FALSE	FALSE	FALSE
bl_26830	Area of inferiortemporal (right hemisphere)	1.00023	0.877213	1.13929	0.997255	1	0.997255	FALSE	FALSE	FALSE
bl_26831	Area of isthmuscingulate (right hemisphere)	1.00889	0.890703	1.14145	0.888821	1	0.93775	FALSE	FALSE	FALSE
bl_26832	Area of lateraloccipital (right hemisphere)	1.096	0.970262	1.23694	0.138879	1	0.349921	FALSE	FALSE	FALSE
bl_26833	Area of lateralorbitofrontal (right hemisphere)	1.02939	0.904875	1.17018	0.658725	1	0.814548	FALSE	FALSE	FALSE
bl_26834	Area of lingual (right hemisphere)	0.98596	0.883591	1.1	0.800248	1	0.902034	FALSE	FALSE	FALSE
bl_26835	Area of medialorbitofrontal (right hemisphere)	0.999725	0.86953	1.14833	0.996908	1	0.997255	FALSE	FALSE	FALSE
bl_26836	Area of middletemporal (right hemisphere)	1.00068	0.871309	1.14789	0.992239	1	0.997255	FALSE	FALSE	FALSE
bl_26837	Area of parahippocampal (right hemisphere)	1.00586	0.8967	1.12626	0.920049	1	0.957254	FALSE	FALSE	FALSE
bl_26838	Area of paracentral (right hemisphere)	0.97904	0.866095	1.10534	0.73351	1	0.872611	FALSE	FALSE	FALSE
bl_26839	Area of parsopercularis (right hemisphere)	0.96577	0.861271	1.08028	0.54674	1	0.747406	FALSE	FALSE	FALSE
bl_26840	Area of parsorbitalis (right hemisphere)	0.967195	0.855477	1.0921	0.592309	1	0.772014	FALSE	FALSE	FALSE
bl_26841	Area of parstriangularis (right hemisphere)	1.01921	0.909987	1.13957	0.740191	1	0.872611	FALSE	FALSE	FALSE
bl_26842	Area of pericalcarine (right hemisphere)	0.990452	0.892769	1.09751	0.855438	1	0.931831	FALSE	FALSE	FALSE
bl_26843	Area of postcentral (right hemisphere)	0.919966	0.804951	1.05036	0.219208	1	0.469471	FALSE	FALSE	FALSE
bl_26844	Area of posteriorcingulate (right hemisphere)	0.874716	0.774576	0.987254	0.0306055	1	0.12101	TRUE	FALSE	FALSE
bl_26845	Area of precentral (right hemisphere)	0.94819	0.828234	1.08373	0.437999	1	0.669859	FALSE	FALSE	FALSE
bl_26846	Area of precuneus (right hemisphere)	0.964108	0.842543	1.10164	0.593075	1	0.772014	FALSE	FALSE	FALSE
bl_26847	Area of rostralanteriorcingulate (right hemisphere)	0.989149	0.882187	1.10828	0.851293	1	0.931831	FALSE	FALSE	FALSE
bl_26848	Area of rostralmiddlefrontal (right hemisphere)	0.979957	0.853938	1.12231	0.771488	1	0.886035	FALSE	FALSE	FALSE
bl_26849	Area of superiorfrontal (right hemisphere)	0.959996	0.828791	1.11005	0.583899	1	0.769794	FALSE	FALSE	FALSE
bl_26850	Area of superiorparietal (right hemisphere)	0.945344	0.835763	1.06841	0.369641	1	0.629124	FALSE	FALSE	FALSE
bl_26851	Area of superiortemporal (right hemisphere)	0.944279	0.821813	1.08342	0.416074	1	0.662819	FALSE	FALSE	FALSE
bl_26852	Area of supramarginal (right hemisphere)	0.942844	0.830243	1.06984	0.362832	1	0.621652	FALSE	FALSE	FALSE
bl_26853	Area of frontalpole (right hemisphere)	0.956167	0.854517	1.06915	0.432921	1	0.666232	FALSE	FALSE	FALSE
bl_26854	Area of transversetemporal (right hemisphere)	1.00238	0.894563	1.12149	0.967084	1	0.986272	FALSE	FALSE	FALSE
bl_26855	Area of insula (right hemisphere)	0.980447	0.859395	1.11644	0.767322	1	0.886035	FALSE	FALSE	FALSE
ICD10Dep_exclpsych
feature	region_name	odds_ratio	lower_CI	upper_CI	p_value_uncorrected	bonferroni_p_value	fdr_p_value	significant_uncorrected	significant_bonferroni	significant_fdr
bl_26721	Area of TotalSurface (left hemisphere)	0.916557	0.743334	1.12866	0.413532	1	0.757275	FALSE	FALSE	FALSE
bl_26722	Area of bankssts (left hemisphere)	1.01993	0.906715	1.14492	0.740185	1	0.910462	FALSE	FALSE	FALSE
bl_26723	Area of caudalanteriorcingulate (left hemisphere)	1.00755	0.898593	1.12138	0.895051	1	0.946618	FALSE	FALSE	FALSE
bl_26724	Area of caudalmiddlefrontal (left hemisphere)	1.01007	0.891487	1.14288	0.874348	1	0.946618	FALSE	FALSE	FALSE
bl_26725	Area of cuneus (left hemisphere)	0.957602	0.853381	1.07354	0.459296	1	0.781716	FALSE	FALSE	FALSE
bl_26726	Area of entorhinal (left hemisphere)	0.981748	0.878358	1.09597	0.744192	1	0.910749	FALSE	FALSE	FALSE
bl_26727	Area of fusiform (left hemisphere)	1.01391	0.884243	1.1611	0.842394	1	0.937927	FALSE	FALSE	FALSE
bl_26728	Area of inferiorparietal (left hemisphere)	1.00269	0.883484	1.13663	0.966596	1	0.981878	FALSE	FALSE	FALSE
bl_26729	Area of inferiortemporal (left hemisphere)	0.977744	0.855436	1.11647	0.740415	1	0.910462	FALSE	FALSE	FALSE
bl_26730	Area of isthmuscingulate (left hemisphere)	1.06578	0.93296	1.21538	0.345075	1	0.693581	FALSE	FALSE	FALSE
bl_26731	Area of lateraloccipital (left hemisphere)	0.926913	0.814689	1.05344	0.246978	1	0.598806	FALSE	FALSE	FALSE
bl_26732	Area of lateralorbitofrontal (left hemisphere)	1.02108	0.883208	1.17965	0.777543	1	0.92087	FALSE	FALSE	FALSE
bl_26733	Area of lingual (left hemisphere)	1.0433	0.929921	1.17018	0.469568	1	0.787251	FALSE	FALSE	FALSE
bl_26734	Area of medialorbitofrontal (left hemisphere)	1.03235	0.897165	1.18685	0.655578	1	0.891448	FALSE	FALSE	FALSE
bl_26735	Area of middletemporal (left hemisphere)	1.07393	0.933057	1.23503	0.318645	1	0.670875	FALSE	FALSE	FALSE
bl_26736	Area of parahippocampal (left hemisphere)	1.02862	0.913939	1.15178	0.633667	1	0.877232	FALSE	FALSE	FALSE
bl_26737	Area of paracentral (left hemisphere)	0.990812	0.871882	1.12419	0.886795	1	0.946618	FALSE	FALSE	FALSE
bl_26738	Area of parsopercularis (left hemisphere)	1.13342	1.01244	1.26563	0.0278319	1	0.137554	TRUE	FALSE	FALSE
bl_26739	Area of parsorbitalis (left hemisphere)	0.925039	0.812136	1.05222	0.238204	1	0.588639	FALSE	FALSE	FALSE
bl_26740	Area of parstriangularis (left hemisphere)	1.01416	0.901087	1.13983	0.814614	1	0.933546	FALSE	FALSE	FALSE
bl_26741	Area of pericalcarine (left hemisphere)	1.01212	0.908888	1.12565	0.825267	1	0.937927	FALSE	FALSE	FALSE
bl_26742	Area of postcentral (left hemisphere)	0.857838	0.74081	0.991558	0.0392211	1	0.170845	TRUE	FALSE	FALSE
bl_26743	Area of posteriorcingulate (left hemisphere)	1.0485	0.925868	1.18487	0.452205	1	0.781716	FALSE	FALSE	FALSE
bl_26744	Area of precentral (left hemisphere)	1.01316	0.880552	1.16405	0.85431	1	0.942307	FALSE	FALSE	FALSE
bl_26745	Area of precuneus (left hemisphere)	0.927314	0.807508	1.06339	0.282478	1	0.642449	FALSE	FALSE	FALSE
bl_26746	Area of rostralanteriorcingulate (left hemisphere)	1.08808	0.957333	1.23514	0.194	1	0.49449	FALSE	FALSE	FALSE
bl_26747	Area of rostralmiddlefrontal (left hemisphere)	0.948617	0.818771	1.09699	0.479627	1	0.787251	FALSE	FALSE	FALSE
bl_26748	Area of superiorfrontal (left hemisphere)	0.86089	0.736979	1.00407	0.0575935	1	0.212002	FALSE	FALSE	FALSE
bl_26749	Area of superiorparietal (left hemisphere)	0.986556	0.870195	1.11749	0.831993	1	0.937927	FALSE	FALSE	FALSE
bl_26750	Area of superiortemporal (left hemisphere)	0.928584	0.803253	1.07221	0.314543	1	0.668079	FALSE	FALSE	FALSE
bl_26751	Area of supramarginal (left hemisphere)	0.889743	0.777313	1.01668	0.0879966	1	0.288919	FALSE	FALSE	FALSE
bl_26752	Area of frontalpole (left hemisphere)	0.988401	0.87826	1.11131	0.845918	1	0.937927	FALSE	FALSE	FALSE
bl_26753	Area of transversetemporal (left hemisphere)	0.950091	0.844012	1.06678	0.391486	1	0.745274	FALSE	FALSE	FALSE
bl_26754	Area of insula (left hemisphere)	0.949426	0.826817	1.08785	0.458394	1	0.781716	FALSE	FALSE	FALSE
bl_26822	Area of TotalSurface (right hemisphere)	0.909086	0.736243	1.12075	0.373963	1	0.728864	FALSE	FALSE	FALSE
bl_26823	Area of bankssts (right hemisphere)	0.939191	0.835059	1.05534	0.293483	1	0.65587	FALSE	FALSE	FALSE
bl_26824	Area of caudalanteriorcingulate (right hemisphere)	0.944279	0.840326	1.05869	0.330515	1	0.679538	FALSE	FALSE	FALSE
bl_26825	Area of caudalmiddlefrontal (right hemisphere)	0.947984	0.836683	1.07246	0.39895	1	0.753899	FALSE	FALSE	FALSE
bl_26826	Area of cuneus (right hemisphere)	0.96091	0.852761	1.08156	0.510733	1	0.800356	FALSE	FALSE	FALSE
bl_26827	Area of entorhinal (right hemisphere)	0.962411	0.859705	1.07597	0.503236	1	0.798343	FALSE	FALSE	FALSE
bl_26828	Area of fusiform (right hemisphere)	0.956484	0.831723	1.09887	0.531187	1	0.817456	FALSE	FALSE	FALSE
bl_26829	Area of inferiorparietal (right hemisphere)	0.93374	0.818275	1.06425	0.30648	1	0.660755	FALSE	FALSE	FALSE
bl_26830	Area of inferiortemporal (right hemisphere)	0.966051	0.840939	1.10844	0.623946	1	0.876252	FALSE	FALSE	FALSE
bl_26831	Area of isthmuscingulate (right hemisphere)	0.983467	0.862355	1.1202	0.802738	1	0.933546	FALSE	FALSE	FALSE
bl_26832	Area of lateraloccipital (right hemisphere)	1.09125	0.959908	1.23932	0.180198	1	0.483116	FALSE	FALSE	FALSE
bl_26833	Area of lateralorbitofrontal (right hemisphere)	1.02487	0.894994	1.17264	0.721477	1	0.906696	FALSE	FALSE	FALSE
bl_26834	Area of lingual (right hemisphere)	0.976934	0.870609	1.09602	0.691118	1	0.906696	FALSE	FALSE	FALSE
bl_26835	Area of medialorbitofrontal (right hemisphere)	0.978204	0.8446	1.13174	0.76782	1	0.917813	FALSE	FALSE	FALSE
bl_26836	Area of middletemporal (right hemisphere)	0.989884	0.855496	1.14381	0.890846	1	0.946618	FALSE	FALSE	FALSE
bl_26837	Area of parahippocampal (right hemisphere)	0.964391	0.85373	1.08742	0.55702	1	0.847066	FALSE	FALSE	FALSE
bl_26838	Area of paracentral (right hemisphere)	1.0058	0.884536	1.14214	0.929258	1	0.964873	FALSE	FALSE	FALSE
bl_26839	Area of parsopercularis (right hemisphere)	0.999193	0.88687	1.12272	0.989298	1	0.99188	FALSE	FALSE	FALSE
bl_26840	Area of parsorbitalis (right hemisphere)	0.95495	0.839079	1.08526	0.48238	1	0.787251	FALSE	FALSE	FALSE
bl_26841	Area of parstriangularis (right hemisphere)	1.03342	0.91752	1.16173	0.584943	1	0.849324	FALSE	FALSE	FALSE
bl_26842	Area of pericalcarine (right hemisphere)	0.992369	0.889802	1.10527	0.889847	1	0.946618	FALSE	FALSE	FALSE
bl_26843	Area of postcentral (right hemisphere)	0.958828	0.833557	1.10163	0.554539	1	0.847066	FALSE	FALSE	FALSE
bl_26844	Area of posteriorcingulate (right hemisphere)	0.873363	0.768431	0.99205	0.0377616	1	0.167323	TRUE	FALSE	FALSE
bl_26845	Area of precentral (right hemisphere)	1.00073	0.869006	1.15027	0.99188	1	0.99188	FALSE	FALSE	FALSE
bl_26846	Area of precuneus (right hemisphere)	0.973951	0.84549	1.12016	0.713003	1	0.906696	FALSE	FALSE	FALSE
bl_26847	Area of rostralanteriorcingulate (right hemisphere)	0.965547	0.855829	1.08843	0.567482	1	0.847924	FALSE	FALSE	FALSE
bl_26848	Area of rostralmiddlefrontal (right hemisphere)	0.952666	0.823734	1.09931	0.510091	1	0.800356	FALSE	FALSE	FALSE
bl_26849	Area of superiorfrontal (right hemisphere)	0.937145	0.802469	1.09232	0.40923	1	0.757275	FALSE	FALSE	FALSE
bl_26850	Area of superiorparietal (right hemisphere)	0.967834	0.850477	1.10036	0.618798	1	0.875413	FALSE	FALSE	FALSE
bl_26851	Area of superiortemporal (right hemisphere)	0.929133	0.802516	1.07398	0.322702	1	0.670875	FALSE	FALSE	FALSE
bl_26852	Area of supramarginal (right hemisphere)	0.968744	0.847508	1.10632	0.640402	1	0.877232	FALSE	FALSE	FALSE
bl_26853	Area of frontalpole (right hemisphere)	0.937044	0.832483	1.05391	0.279734	1	0.64189	FALSE	FALSE	FALSE
bl_26854	Area of transversetemporal (right hemisphere)	0.984937	0.873296	1.10897	0.803308	1	0.933546	FALSE	FALSE	FALSE
bl_26855	Area of insula (right hemisphere)	0.974154	0.847935	1.11675	0.709255	1	0.906696	FALSE	FALSE	FALSE
LifetimeMDD
feature	region_name	odds_ratio	lower_CI	upper_CI	p_value_uncorrected	bonferroni_p_value	fdr_p_value	significant_uncorrected	significant_bonferroni	significant_fdr
bl_26721	Area of TotalSurface (left hemisphere)	0.915947	0.839392	0.999285	0.0483831	1	0.197372	TRUE	FALSE	FALSE
bl_26722	Area of bankssts (left hemisphere)	0.987185	0.939705	1.03685	0.607252	1	0.80862	FALSE	FALSE	FALSE
bl_26723	Area of caudalanteriorcingulate (left hemisphere)	1.01101	0.964809	1.05859	0.643612	1	0.822927	FALSE	FALSE	FALSE
bl_26724	Area of caudalmiddlefrontal (left hemisphere)	0.985627	0.935642	1.03815	0.585136	1	0.80862	FALSE	FALSE	FALSE
bl_26725	Area of cuneus (left hemisphere)	0.964196	0.918942	1.01156	0.136622	1	0.382399	FALSE	FALSE	FALSE
bl_26726	Area of entorhinal (left hemisphere)	0.997704	0.952498	1.04495	0.922493	1	0.965639	FALSE	FALSE	FALSE
bl_26727	Area of fusiform (left hemisphere)	0.973534	0.919232	1.0309	0.35906	1	0.644424	FALSE	FALSE	FALSE
bl_26728	Area of inferiorparietal (left hemisphere)	0.983764	0.933519	1.03659	0.540066	1	0.784226	FALSE	FALSE	FALSE
bl_26729	Area of inferiortemporal (left hemisphere)	0.970022	0.917026	1.02596	0.287767	1	0.560274	FALSE	FALSE	FALSE
bl_26730	Area of isthmuscingulate (left hemisphere)	1.04897	0.992234	1.1088	0.0915055	1	0.297682	FALSE	FALSE	FALSE
bl_26731	Area of lateraloccipital (left hemisphere)	0.961516	0.910935	1.01478	0.15415	1	0.404251	FALSE	FALSE	FALSE
bl_26732	Area of lateralorbitofrontal (left hemisphere)	0.922871	0.868793	0.98024	0.00913017	1	0.0784251	TRUE	FALSE	FALSE
bl_26733	Area of lingual (left hemisphere)	0.998625	0.951308	1.04828	0.955671	1	0.974633	FALSE	FALSE	FALSE
bl_26734	Area of medialorbitofrontal (left hemisphere)	0.922011	0.869294	0.977797	0.00680405	1	0.0722424	TRUE	FALSE	FALSE
bl_26735	Area of middletemporal (left hemisphere)	0.965391	0.910194	1.02382	0.240478	1	0.502518	FALSE	FALSE	FALSE
bl_26736	Area of parahippocampal (left hemisphere)	0.979984	0.932223	1.02991	0.426263	1	0.71601	FALSE	FALSE	FALSE
bl_26737	Area of paracentral (left hemisphere)	0.960098	0.910265	1.0125	0.133693	1	0.382399	FALSE	FALSE	FALSE
bl_26738	Area of parsopercularis (left hemisphere)	0.986888	0.939975	1.03587	0.594255	1	0.80862	FALSE	FALSE	FALSE
bl_26739	Area of parsorbitalis (left hemisphere)	0.979608	0.928508	1.0334	0.450461	1	0.728104	FALSE	FALSE	FALSE
bl_26740	Area of parstriangularis (left hemisphere)	0.986652	0.939169	1.0364	0.592811	1	0.80862	FALSE	FALSE	FALSE
bl_26741	Area of pericalcarine (left hemisphere)	0.98815	0.944403	1.0338	0.605343	1	0.80862	FALSE	FALSE	FALSE
bl_26742	Area of postcentral (left hemisphere)	0.951896	0.896491	1.01052	0.106482	1	0.325786	FALSE	FALSE	FALSE
bl_26743	Area of posteriorcingulate (left hemisphere)	1.01695	0.965417	1.07102	0.525624	1	0.784226	FALSE	FALSE	FALSE
bl_26744	Area of precentral (left hemisphere)	0.954773	0.900409	1.01226	0.121243	1	0.354085	FALSE	FALSE	FALSE
bl_26745	Area of precuneus (left hemisphere)	0.991548	0.936584	1.0496	0.770221	1	0.871178	FALSE	FALSE	FALSE
bl_26746	Area of rostralanteriorcingulate (left hemisphere)	1.04125	0.986958	1.09843	0.138672	1	0.382399	FALSE	FALSE	FALSE
bl_26747	Area of rostralmiddlefrontal (left hemisphere)	0.949212	0.893105	1.00866	0.0930722	1	0.298994	FALSE	FALSE	FALSE
bl_26748	Area of superiorfrontal (left hemisphere)	0.97511	0.914702	1.03931	0.439106	1	0.723398	FALSE	FALSE	FALSE
bl_26749	Area of superiorparietal (left hemisphere)	0.98686	0.936447	1.03989	0.620655	1	0.813819	FALSE	FALSE	FALSE
bl_26750	Area of superiortemporal (left hemisphere)	0.98413	0.927114	1.04452	0.598938	1	0.80862	FALSE	FALSE	FALSE
bl_26751	Area of supramarginal (left hemisphere)	0.965683	0.913656	1.02049	0.215752	1	0.48238	FALSE	FALSE	FALSE
bl_26752	Area of frontalpole (left hemisphere)	0.983265	0.935683	1.03317	0.50444	1	0.767108	FALSE	FALSE	FALSE
bl_26753	Area of transversetemporal (left hemisphere)	0.982002	0.935605	1.03045	0.460868	1	0.735671	FALSE	FALSE	FALSE
bl_26754	Area of insula (left hemisphere)	0.95197	0.89949	1.00729	0.0882425	1	0.297682	FALSE	FALSE	FALSE
bl_26822	Area of TotalSurface (right hemisphere)	0.91186	0.835016	0.995561	0.0396955	1	0.182174	TRUE	FALSE	FALSE
bl_26823	Area of bankssts (right hemisphere)	0.963985	0.917941	1.01222	0.141354	1	0.382399	FALSE	FALSE	FALSE
bl_26824	Area of caudalanteriorcingulate (right hemisphere)	1.01502	0.967973	1.064	0.536763	1	0.784226	FALSE	FALSE	FALSE
bl_26825	Area of caudalmiddlefrontal (right hemisphere)	0.995997	0.945871	1.04861	0.878795	1	0.938922	FALSE	FALSE	FALSE
bl_26826	Area of cuneus (right hemisphere)	0.956803	0.910201	1.00564	0.0825524	1	0.288541	FALSE	FALSE	FALSE
bl_26827	Area of entorhinal (right hemisphere)	0.993136	0.947692	1.04063	0.772873	1	0.871178	FALSE	FALSE	FALSE
bl_26828	Area of fusiform (right hemisphere)	0.94814	0.894627	1.00472	0.0720461	1	0.260787	FALSE	FALSE	FALSE
bl_26829	Area of inferiorparietal (right hemisphere)	0.965965	0.914467	1.02023	0.214836	1	0.48238	FALSE	FALSE	FALSE
bl_26830	Area of inferiortemporal (right hemisphere)	0.947964	0.894351	1.00465	0.0716558	1	0.260787	FALSE	FALSE	FALSE
bl_26831	Area of isthmuscingulate (right hemisphere)	1.04871	0.993321	1.10706	0.0854695	1	0.292875	FALSE	FALSE	FALSE
bl_26832	Area of lateraloccipital (right hemisphere)	0.985481	0.933469	1.04028	0.596644	1	0.80862	FALSE	FALSE	FALSE
bl_26833	Area of lateralorbitofrontal (right hemisphere)	0.95248	0.900086	1.00783	0.0913851	1	0.297682	FALSE	FALSE	FALSE
bl_26834	Area of lingual (right hemisphere)	0.985135	0.938498	1.03406	0.544857	1	0.784226	FALSE	FALSE	FALSE
bl_26835	Area of medialorbitofrontal (right hemisphere)	0.954608	0.897862	1.01482	0.136939	1	0.382399	FALSE	FALSE	FALSE
bl_26836	Area of middletemporal (right hemisphere)	0.956543	0.899838	1.01668	0.153658	1	0.404251	FALSE	FALSE	FALSE
bl_26837	Area of parahippocampal (right hemisphere)	0.976083	0.92831	1.02616	0.343668	1	0.626401	FALSE	FALSE	FALSE
bl_26838	Area of paracentral (right hemisphere)	1.00877	0.956559	1.06371	0.747104	1	0.871178	FALSE	FALSE	FALSE
bl_26839	Area of parsopercularis (right hemisphere)	0.9936	0.945937	1.04342	0.79747	1	0.890304	FALSE	FALSE	FALSE
bl_26840	Area of parsorbitalis (right hemisphere)	1.0101	0.957527	1.06544	0.712146	1	0.856656	FALSE	FALSE	FALSE
bl_26841	Area of parstriangularis (right hemisphere)	0.987919	0.940201	1.03787	0.629719	1	0.817362	FALSE	FALSE	FALSE
bl_26842	Area of pericalcarine (right hemisphere)	0.976802	0.93303	1.02249	0.314899	1	0.595066	FALSE	FALSE	FALSE
bl_26843	Area of postcentral (right hemisphere)	0.926113	0.873668	0.981568	0.009765	1	0.0784251	TRUE	FALSE	FALSE
bl_26844	Area of posteriorcingulate (right hemisphere)	1.01016	0.958294	1.06462	0.706407	1	0.856656	FALSE	FALSE	FALSE
bl_26845	Area of precentral (right hemisphere)	0.96487	0.909816	1.02304	0.231992	1	0.502518	FALSE	FALSE	FALSE
bl_26846	Area of precuneus (right hemisphere)	0.985504	0.929319	1.04494	0.625435	1	0.815923	FALSE	FALSE	FALSE
bl_26847	Area of rostralanteriorcingulate (right hemisphere)	1.0117	0.962291	1.06356	0.648685	1	0.825307	FALSE	FALSE	FALSE
bl_26848	Area of rostralmiddlefrontal (right hemisphere)	0.930778	0.876607	0.988054	0.0187849	1	0.114946	TRUE	FALSE	FALSE
bl_26849	Area of superiorfrontal (right hemisphere)	0.980217	0.919638	1.04457	0.538611	1	0.784226	FALSE	FALSE	FALSE
bl_26850	Area of superiorparietal (right hemisphere)	0.99797	0.945498	1.05329	0.941197	1	0.971437	FALSE	FALSE	FALSE
bl_26851	Area of superiortemporal (right hemisphere)	0.991653	0.933791	1.05295	0.784396	1	0.880305	FALSE	FALSE	FALSE
bl_26852	Area of supramarginal (right hemisphere)	0.987885	0.934812	1.04388	0.665009	1	0.833181	FALSE	FALSE	FALSE
bl_26853	Area of frontalpole (right hemisphere)	0.974172	0.92721	1.02343	0.298841	1	0.573151	FALSE	FALSE	FALSE
bl_26854	Area of transversetemporal (right hemisphere)	0.997857	0.949924	1.04804	0.931823	1	0.965639	FALSE	FALSE	FALSE
bl_26855	Area of insula (right hemisphere)	0.935012	0.883207	0.989658	0.0206222	1	0.120452	TRUE	FALSE	FALSE
MDDRecur
feature	region_name	odds_ratio	lower_CI	upper_CI	p_value_uncorrected	bonferroni_p_value	fdr_p_value	significant_uncorrected	significant_bonferroni	significant_fdr
bl_26721	Area of TotalSurface (left hemisphere)	0.894432	0.803859	0.994849	0.0401936	1	0.173872	TRUE	FALSE	FALSE
bl_26722	Area of bankssts (left hemisphere)	0.960392	0.904066	1.01984	0.188575	1	0.444623	FALSE	FALSE	FALSE
bl_26723	Area of caudalanteriorcingulate (left hemisphere)	0.955136	0.901923	1.01097	0.114867	1	0.331694	FALSE	FALSE	FALSE
bl_26724	Area of caudalmiddlefrontal (left hemisphere)	0.99397	0.932688	1.05904	0.851943	1	0.917862	FALSE	FALSE	FALSE
bl_26725	Area of cuneus (left hemisphere)	0.967606	0.912554	1.02578	0.269701	1	0.545773	FALSE	FALSE	FALSE
bl_26726	Area of entorhinal (left hemisphere)	1.02449	0.968043	1.08405	0.402027	1	0.664307	FALSE	FALSE	FALSE
bl_26727	Area of fusiform (left hemisphere)	0.942492	0.878441	1.01094	0.0983794	1	0.300994	FALSE	FALSE	FALSE
bl_26728	Area of inferiorparietal (left hemisphere)	0.987585	0.926511	1.05247	0.700809	1	0.843343	FALSE	FALSE	FALSE
bl_26729	Area of inferiortemporal (left hemisphere)	0.971374	0.907073	1.04002	0.405127	1	0.664307	FALSE	FALSE	FALSE
bl_26730	Area of isthmuscingulate (left hemisphere)	1.03034	0.962223	1.10299	0.390822	1	0.664307	FALSE	FALSE	FALSE
bl_26731	Area of lateraloccipital (left hemisphere)	0.977676	0.915443	1.04394	0.500404	1	0.730744	FALSE	FALSE	FALSE
bl_26732	Area of lateralorbitofrontal (left hemisphere)	0.9095	0.845069	0.978715	0.0113134	1	0.0745523	TRUE	FALSE	FALSE
bl_26733	Area of lingual (left hemisphere)	1.00453	0.94666	1.06592	0.881242	1	0.920647	FALSE	FALSE	FALSE
bl_26734	Area of medialorbitofrontal (left hemisphere)	0.898897	0.836325	0.965924	0.00372689	0.957811	0.0348902	TRUE	FALSE	TRUE
bl_26735	Area of middletemporal (left hemisphere)	0.957522	0.891071	1.02871	0.236137	1	0.505707	FALSE	FALSE	FALSE
bl_26736	Area of parahippocampal (left hemisphere)	0.961332	0.904363	1.02125	0.203343	1	0.456889	FALSE	FALSE	FALSE
bl_26737	Area of paracentral (left hemisphere)	0.972589	0.911515	1.03748	0.399918	1	0.664307	FALSE	FALSE	FALSE
bl_26738	Area of parsopercularis (left hemisphere)	0.987223	0.930006	1.04746	0.67165	1	0.837933	FALSE	FALSE	FALSE
bl_26739	Area of parsorbitalis (left hemisphere)	0.9562	0.895545	1.02073	0.179595	1	0.441045	FALSE	FALSE	FALSE
bl_26740	Area of parstriangularis (left hemisphere)	0.98076	0.92324	1.04161	0.527793	1	0.74529	FALSE	FALSE	FALSE
bl_26741	Area of pericalcarine (left hemisphere)	0.995066	0.941727	1.0512	0.86004	1	0.917862	FALSE	FALSE	FALSE
bl_26742	Area of postcentral (left hemisphere)	0.944272	0.87749	1.01575	0.124455	1	0.349534	FALSE	FALSE	FALSE
bl_26743	Area of posteriorcingulate (left hemisphere)	0.993925	0.932773	1.0589	0.850589	1	0.917862	FALSE	FALSE	FALSE
bl_26744	Area of precentral (left hemisphere)	0.943996	0.878841	1.01369	0.113455	1	0.33134	FALSE	FALSE	FALSE
bl_26745	Area of precuneus (left hemisphere)	0.988763	0.92218	1.0599	0.750267	1	0.864916	FALSE	FALSE	FALSE
bl_26746	Area of rostralanteriorcingulate (left hemisphere)	1.03028	0.965384	1.09934	0.368107	1	0.662564	FALSE	FALSE	FALSE
bl_26747	Area of rostralmiddlefrontal (left hemisphere)	0.939892	0.872397	1.01227	0.102215	1	0.305455	FALSE	FALSE	FALSE
bl_26748	Area of superiorfrontal (left hemisphere)	0.969507	0.896954	1.04766	0.43439	1	0.693405	FALSE	FALSE	FALSE
bl_26749	Area of superiorparietal (left hemisphere)	1.00955	0.947026	1.07604	0.770488	1	0.876174	FALSE	FALSE	FALSE
bl_26750	Area of superiortemporal (left hemisphere)	0.938888	0.872853	1.00965	0.0895169	1	0.291213	FALSE	FALSE	FALSE
bl_26751	Area of supramarginal (left hemisphere)	0.932357	0.871026	0.997657	0.0430895	1	0.177872	TRUE	FALSE	FALSE
bl_26752	Area of frontalpole (left hemisphere)	0.974549	0.917157	1.03535	0.404402	1	0.664307	FALSE	FALSE	FALSE
bl_26753	Area of transversetemporal (left hemisphere)	0.960714	0.905239	1.01911	0.184821	1	0.441045	FALSE	FALSE	FALSE
bl_26754	Area of insula (left hemisphere)	0.932576	0.869953	0.999302	0.0483607	1	0.188049	TRUE	FALSE	FALSE
bl_26822	Area of TotalSurface (right hemisphere)	0.880889	0.790922	0.980685	0.0207846	1	0.109013	TRUE	FALSE	FALSE
bl_26823	Area of bankssts (right hemisphere)	0.928722	0.874743	0.985814	0.0153045	1	0.0874057	TRUE	FALSE	FALSE
bl_26824	Area of caudalanteriorcingulate (right hemisphere)	0.988579	0.932704	1.04744	0.697912	1	0.843343	FALSE	FALSE	FALSE
bl_26825	Area of caudalmiddlefrontal (right hemisphere)	0.994532	0.933782	1.05891	0.86429	1	0.917862	FALSE	FALSE	FALSE
bl_26826	Area of cuneus (right hemisphere)	0.959206	0.902388	1.01933	0.180271	1	0.441045	FALSE	FALSE	FALSE
bl_26827	Area of entorhinal (right hemisphere)	1.00392	0.948061	1.06284	0.893207	1	0.925621	FALSE	FALSE	FALSE
bl_26828	Area of fusiform (right hemisphere)	0.954382	0.888959	1.0244	0.196792	1	0.455636	FALSE	FALSE	FALSE
bl_26829	Area of inferiorparietal (right hemisphere)	0.954654	0.892641	1.02071	0.174806	1	0.441045	FALSE	FALSE	FALSE
bl_26830	Area of inferiortemporal (right hemisphere)	0.936133	0.871948	1.0048	0.068079	1	0.236437	FALSE	FALSE	FALSE
bl_26831	Area of isthmuscingulate (right hemisphere)	1.03106	0.964494	1.10196	0.368135	1	0.662564	FALSE	FALSE	FALSE
bl_26832	Area of lateraloccipital (right hemisphere)	1.01371	0.949021	1.08263	0.685191	1	0.843343	FALSE	FALSE	FALSE
bl_26833	Area of lateralorbitofrontal (right hemisphere)	0.955935	0.892112	1.02415	0.200557	1	0.456889	FALSE	FALSE	FALSE
bl_26834	Area of lingual (right hemisphere)	0.978675	0.922137	1.03862	0.477471	1	0.724951	FALSE	FALSE	FALSE
bl_26835	Area of medialorbitofrontal (right hemisphere)	0.939971	0.872043	1.01297	0.105217	1	0.310814	FALSE	FALSE	FALSE
bl_26836	Area of middletemporal (right hemisphere)	0.905555	0.840223	0.975685	0.00926889	1	0.0689247	TRUE	FALSE	FALSE
bl_26837	Area of parahippocampal (right hemisphere)	0.968169	0.910772	1.02889	0.29836	1	0.572671	FALSE	FALSE	FALSE
bl_26838	Area of paracentral (right hemisphere)	0.994977	0.932262	1.06169	0.879306	1	0.920647	FALSE	FALSE	FALSE
bl_26839	Area of parsopercularis (right hemisphere)	0.990675	0.932625	1.05189	0.76022	1	0.872217	FALSE	FALSE	FALSE
bl_26840	Area of parsorbitalis (right hemisphere)	0.986299	0.923876	1.0527	0.678624	1	0.842543	FALSE	FALSE	FALSE
bl_26841	Area of parstriangularis (right hemisphere)	0.991051	0.932831	1.05257	0.770441	1	0.876174	FALSE	FALSE	FALSE
bl_26842	Area of pericalcarine (right hemisphere)	0.973896	0.920835	1.02976	0.35365	1	0.649201	FALSE	FALSE	FALSE
bl_26843	Area of postcentral (right hemisphere)	0.921024	0.857953	0.988493	0.0227776	1	0.114781	TRUE	FALSE	FALSE
bl_26844	Area of posteriorcingulate (right hemisphere)	0.984275	0.9227	1.04989	0.630386	1	0.798075	FALSE	FALSE	FALSE
bl_26845	Area of precentral (right hemisphere)	0.957486	0.891151	1.02836	0.234343	1	0.505707	FALSE	FALSE	FALSE
bl_26846	Area of precuneus (right hemisphere)	0.975366	0.907693	1.04779	0.495703	1	0.730744	FALSE	FALSE	FALSE
bl_26847	Area of rostralanteriorcingulate (right hemisphere)	0.988216	0.929452	1.05052	0.704278	1	0.843343	FALSE	FALSE	FALSE
bl_26848	Area of rostralmiddlefrontal (right hemisphere)	0.911512	0.846807	0.980725	0.0133644	1	0.0835662	TRUE	FALSE	FALSE
bl_26849	Area of superiorfrontal (right hemisphere)	0.948809	0.87767	1.02537	0.185342	1	0.441045	FALSE	FALSE	FALSE
bl_26850	Area of superiorparietal (right hemisphere)	1.00626	0.942074	1.0747	0.852738	1	0.917862	FALSE	FALSE	FALSE
bl_26851	Area of superiortemporal (right hemisphere)	0.97888	0.909655	1.05308	0.56761	1	0.772715	FALSE	FALSE	FALSE
bl_26852	Area of supramarginal (right hemisphere)	0.963956	0.901255	1.03082	0.284001	1	0.561447	FALSE	FALSE	FALSE
bl_26853	Area of frontalpole (right hemisphere)	0.984511	0.927199	1.04524	0.609575	1	0.791216	FALSE	FALSE	FALSE
bl_26854	Area of transversetemporal (right hemisphere)	0.989555	0.931871	1.05046	0.731114	1	0.86229	FALSE	FALSE	FALSE
bl_26855	Area of insula (right hemisphere)	0.919262	0.857256	0.985394	0.0178309	1	0.0954696	TRUE	FALSE	FALSE

### Sheet: CT
GPNoDep
feature	region_name	odds_ratio	lower_CI	upper_CI	p_value_uncorrected	bonferroni_p_value	fdr_p_value	significant_uncorrected	significant_bonferroni	significant_fdr
bl_26755	Global Mean thickness (left hemisphere)	1.03189	0.946255	1.12592	0.479021	1	0.964064	FALSE	FALSE	FALSE
bl_26756	Mean thickness of bankssts (left hemisphere)	0.975137	0.898448	1.05848	0.547038	1	0.970637	FALSE	FALSE	FALSE
bl_26757	Mean thickness of caudalanteriorcingulate (left hemisphere)	1.0069	0.928054	1.09349	0.869487	1	0.970637	FALSE	FALSE	FALSE
bl_26758	Mean thickness of caudalmiddlefrontal (left hemisphere)	1.02832	0.943573	1.12107	0.525299	1	0.970637	FALSE	FALSE	FALSE
bl_26759	Mean thickness of cuneus (left hemisphere)	1.04401	0.962028	1.13285	0.301508	1	0.964064	FALSE	FALSE	FALSE
bl_26760	Mean thickness of entorhinal (left hemisphere)	1.00318	0.924926	1.08888	0.939268	1	0.973355	FALSE	FALSE	FALSE
bl_26761	Mean thickness of fusiform (left hemisphere)	1.04632	0.962577	1.13789	0.288737	1	0.964064	FALSE	FALSE	FALSE
bl_26762	Mean thickness of inferiorparietal (left hemisphere)	0.961855	0.882525	1.04856	0.376428	1	0.964064	FALSE	FALSE	FALSE
bl_26763	Mean thickness of inferiortemporal (left hemisphere)	1.0182	0.938307	1.1051	0.665649	1	0.970637	FALSE	FALSE	FALSE
bl_26764	Mean thickness of isthmuscingulate (left hemisphere)	1.0124	0.932369	1.09883	0.768745	1	0.970637	FALSE	FALSE	FALSE
bl_26765	Mean thickness of lateraloccipital (left hemisphere)	1.09262	1.00623	1.18673	0.0352948	1	0.964064	TRUE	FALSE	FALSE
bl_26766	Mean thickness of lateralorbitofrontal (left hemisphere)	1.02843	0.947804	1.11625	0.501728	1	0.964064	FALSE	FALSE	FALSE
bl_26767	Mean thickness of lingual (left hemisphere)	1.03541	0.95326	1.12489	0.409861	1	0.964064	FALSE	FALSE	FALSE
bl_26768	Mean thickness of medialorbitofrontal (left hemisphere)	0.97833	0.901851	1.06143	0.598065	1	0.970637	FALSE	FALSE	FALSE
bl_26769	Mean thickness of middletemporal (left hemisphere)	0.967517	0.890779	1.0513	0.434565	1	0.964064	FALSE	FALSE	FALSE
bl_26770	Mean thickness of parahippocampal (left hemisphere)	0.991275	0.912072	1.07772	0.836885	1	0.970637	FALSE	FALSE	FALSE
bl_26771	Mean thickness of paracentral (left hemisphere)	0.985041	0.905028	1.07261	0.727966	1	0.970637	FALSE	FALSE	FALSE
bl_26772	Mean thickness of parsopercularis (left hemisphere)	1.00068	0.919405	1.08954	0.987442	1	0.990968	FALSE	FALSE	FALSE
bl_26773	Mean thickness of parsorbitalis (left hemisphere)	0.980865	0.902472	1.06624	0.649661	1	0.970637	FALSE	FALSE	FALSE
bl_26774	Mean thickness of parstriangularis (left hemisphere)	0.988859	0.908567	1.07628	0.795407	1	0.970637	FALSE	FALSE	FALSE
bl_26775	Mean thickness of pericalcarine (left hemisphere)	1.03782	0.956291	1.12614	0.373286	1	0.964064	FALSE	FALSE	FALSE
bl_26776	Mean thickness of postcentral (left hemisphere)	1.07844	0.991242	1.17374	0.0797684	1	0.964064	FALSE	FALSE	FALSE
bl_26777	Mean thickness of posteriorcingulate (left hemisphere)	1.03336	0.951512	1.12247	0.436221	1	0.964064	FALSE	FALSE	FALSE
bl_26778	Mean thickness of precentral (left hemisphere)	1.04856	0.96222	1.14362	0.281731	1	0.964064	FALSE	FALSE	FALSE
bl_26779	Mean thickness of precuneus (left hemisphere)	1.01795	0.934236	1.1096	0.685081	1	0.970637	FALSE	FALSE	FALSE
bl_26780	Mean thickness of rostralanteriorcingulate (left hemisphere)	0.972728	0.895208	1.05694	0.513917	1	0.964064	FALSE	FALSE	FALSE
bl_26781	Mean thickness of rostralmiddlefrontal (left hemisphere)	0.970906	0.890675	1.05874	0.503055	1	0.964064	FALSE	FALSE	FALSE
bl_26782	Mean thickness of superiorfrontal (left hemisphere)	1.00547	0.919653	1.09984	0.904859	1	0.973355	FALSE	FALSE	FALSE
bl_26783	Mean thickness of superiorparietal (left hemisphere)	1.03545	0.950866	1.12779	0.423427	1	0.964064	FALSE	FALSE	FALSE
bl_26784	Mean thickness of superiortemporal (left hemisphere)	1.01848	0.935235	1.10956	0.674464	1	0.970637	FALSE	FALSE	FALSE
bl_26785	Mean thickness of supramarginal (left hemisphere)	1.03265	0.947054	1.12641	0.467609	1	0.964064	FALSE	FALSE	FALSE
bl_26786	Mean thickness of frontalpole (left hemisphere)	1.01973	0.939531	1.10681	0.640235	1	0.970637	FALSE	FALSE	FALSE
bl_26787	Mean thickness of transversetemporal (left hemisphere)	1.05094	0.969451	1.13931	0.227562	1	0.964064	FALSE	FALSE	FALSE
bl_26788	Mean thickness of insula (left hemisphere)	1.06766	0.983921	1.15898	0.116964	1	0.964064	FALSE	FALSE	FALSE
bl_26856	Global Mean thickness (right hemisphere)	0.986744	0.905936	1.07523	0.760057	1	0.970637	FALSE	FALSE	FALSE
bl_26857	Mean thickness of bankssts (right hemisphere)	0.959085	0.882974	1.04184	0.322181	1	0.964064	FALSE	FALSE	FALSE
bl_26858	Mean thickness of caudalanteriorcingulate (right hemisphere)	0.959875	0.885579	1.04111	0.321016	1	0.964064	FALSE	FALSE	FALSE
bl_26859	Mean thickness of caudalmiddlefrontal (right hemisphere)	0.962397	0.884672	1.04734	0.373315	1	0.964064	FALSE	FALSE	FALSE
bl_26860	Mean thickness of cuneus (right hemisphere)	1.00397	0.925625	1.08876	0.923825	1	0.973355	FALSE	FALSE	FALSE
bl_26861	Mean thickness of entorhinal (right hemisphere)	0.973967	0.898617	1.05641	0.522647	1	0.970637	FALSE	FALSE	FALSE
bl_26862	Mean thickness of fusiform (right hemisphere)	1.01824	0.936908	1.10723	0.671302	1	0.970637	FALSE	FALSE	FALSE
bl_26863	Mean thickness of inferiorparietal (right hemisphere)	0.982338	0.90144	1.07086	0.684981	1	0.970637	FALSE	FALSE	FALSE
bl_26864	Mean thickness of inferiortemporal (right hemisphere)	1.02168	0.941641	1.10888	0.607041	1	0.970637	FALSE	FALSE	FALSE
bl_26865	Mean thickness of isthmuscingulate (right hemisphere)	0.951244	0.874876	1.03371	0.240111	1	0.964064	FALSE	FALSE	FALSE
bl_26866	Mean thickness of lateraloccipital (right hemisphere)	1.04768	0.96511	1.13766	0.266929	1	0.964064	FALSE	FALSE	FALSE
bl_26867	Mean thickness of lateralorbitofrontal (right hemisphere)	0.992234	0.915179	1.07591	0.85016	1	0.970637	FALSE	FALSE	FALSE
bl_26868	Mean thickness of lingual (right hemisphere)	1.03491	0.954148	1.12267	0.408119	1	0.964064	FALSE	FALSE	FALSE
bl_26869	Mean thickness of medialorbitofrontal (right hemisphere)	0.931353	0.858203	1.01076	0.0883589	1	0.964064	FALSE	FALSE	FALSE
bl_26870	Mean thickness of middletemporal (right hemisphere)	0.977932	0.900021	1.06288	0.598856	1	0.970637	FALSE	FALSE	FALSE
bl_26871	Mean thickness of parahippocampal (right hemisphere)	1.05242	0.968828	1.14367	0.227319	1	0.964064	FALSE	FALSE	FALSE
bl_26872	Mean thickness of paracentral (right hemisphere)	0.957252	0.880249	1.04139	0.308218	1	0.964064	FALSE	FALSE	FALSE
bl_26873	Mean thickness of parsopercularis (right hemisphere)	0.968979	0.890939	1.05429	0.463026	1	0.964064	FALSE	FALSE	FALSE
bl_26874	Mean thickness of parsorbitalis (right hemisphere)	0.973657	0.895859	1.05835	0.530046	1	0.970637	FALSE	FALSE	FALSE
bl_26875	Mean thickness of parstriangularis (right hemisphere)	1.00952	0.927795	1.09865	0.826019	1	0.970637	FALSE	FALSE	FALSE
bl_26876	Mean thickness of pericalcarine (right hemisphere)	1.06272	0.979945	1.15242	0.141294	1	0.964064	FALSE	FALSE	FALSE
bl_26877	Mean thickness of postcentral (right hemisphere)	1.03025	0.947706	1.1201	0.484519	1	0.964064	FALSE	FALSE	FALSE
bl_26878	Mean thickness of posteriorcingulate (right hemisphere)	0.96936	0.892621	1.05296	0.460188	1	0.964064	FALSE	FALSE	FALSE
bl_26879	Mean thickness of precentral (right hemisphere)	0.976909	0.897649	1.06401	0.590066	1	0.970637	FALSE	FALSE	FALSE
bl_26880	Mean thickness of precuneus (right hemisphere)	1.00348	0.92144	1.09321	0.936476	1	0.973355	FALSE	FALSE	FALSE
bl_26881	Mean thickness of rostralanteriorcingulate (right hemisphere)	0.991572	0.914353	1.07572	0.838244	1	0.970637	FALSE	FALSE	FALSE
bl_26882	Mean thickness of rostralmiddlefrontal (right hemisphere)	0.942981	0.865902	1.02721	0.177856	1	0.964064	FALSE	FALSE	FALSE
bl_26883	Mean thickness of superiorfrontal (right hemisphere)	0.97526	0.893176	1.06535	0.577406	1	0.970637	FALSE	FALSE	FALSE
bl_26884	Mean thickness of superiorparietal (right hemisphere)	1.0189	0.936049	1.1094	0.665744	1	0.970637	FALSE	FALSE	FALSE
bl_26885	Mean thickness of superiortemporal (right hemisphere)	1.01661	0.932721	1.10838	0.708246	1	0.970637	FALSE	FALSE	FALSE
bl_26886	Mean thickness of supramarginal (right hemisphere)	0.953291	0.875263	1.03852	0.272825	1	0.964064	FALSE	FALSE	FALSE
bl_26887	Mean thickness of frontalpole (right hemisphere)	1.00921	0.929726	1.09512	0.826173	1	0.970637	FALSE	FALSE	FALSE
bl_26888	Mean thickness of transversetemporal (right hemisphere)	0.990343	0.91332	1.07389	0.81428	1	0.970637	FALSE	FALSE	FALSE
bl_26889	Mean thickness of insula (right hemisphere)	0.961695	0.886594	1.04357	0.347526	1	0.964064	FALSE	FALSE	FALSE
GPPsy
feature	region_name	odds_ratio	lower_CI	upper_CI	p_value_uncorrected	bonferroni_p_value	fdr_p_value	significant_uncorrected	significant_bonferroni	significant_fdr
bl_26755	Global Mean thickness (left hemisphere)	0.987184	0.961567	1.0135	0.336	1	0.506597	FALSE	FALSE	FALSE
bl_26756	Mean thickness of bankssts (left hemisphere)	0.979924	0.955755	1.0047	0.111	1	0.25123	FALSE	FALSE	FALSE
bl_26757	Mean thickness of caudalanteriorcingulate (left hemisphere)	0.961259	0.937721	0.985417	0.0018	0.46165	0.0109917	TRUE	FALSE	TRUE
bl_26758	Mean thickness of caudalmiddlefrontal (left hemisphere)	0.999129	0.973412	1.02554	0.948	1	0.970573	FALSE	FALSE	FALSE
bl_26759	Mean thickness of cuneus (left hemisphere)	1.00815	0.983438	1.03348	0.521	1	0.677115	FALSE	FALSE	FALSE
bl_26760	Mean thickness of entorhinal (left hemisphere)	0.980241	0.95597	1.00516	0.119	1	0.265885	FALSE	FALSE	FALSE
bl_26761	Mean thickness of fusiform (left hemisphere)	0.991917	0.967041	1.01745	0.531	1	0.679249	FALSE	FALSE	FALSE
bl_26762	Mean thickness of inferiorparietal (left hemisphere)	0.998365	0.972558	1.02487	0.903	1	0.950618	FALSE	FALSE	FALSE
bl_26763	Mean thickness of inferiortemporal (left hemisphere)	0.996332	0.97181	1.02148	0.773	1	0.890155	FALSE	FALSE	FALSE
bl_26764	Mean thickness of isthmuscingulate (left hemisphere)	1.01521	0.990006	1.04104	0.239	1	0.415011	FALSE	FALSE	FALSE
bl_26765	Mean thickness of lateraloccipital (left hemisphere)	1.02578	1.00041	1.05181	0.0464	1	0.143734	TRUE	FALSE	FALSE
bl_26766	Mean thickness of lateralorbitofrontal (left hemisphere)	0.988765	0.964377	1.01378	0.375	1	0.544963	FALSE	FALSE	FALSE
bl_26767	Mean thickness of lingual (left hemisphere)	0.984879	0.960509	1.00987	0.233	1	0.410748	FALSE	FALSE	FALSE
bl_26768	Mean thickness of medialorbitofrontal (left hemisphere)	0.963244	0.939504	0.987586	0.00327	0.840268	0.0164758	TRUE	FALSE	TRUE
bl_26769	Mean thickness of middletemporal (left hemisphere)	0.976593	0.952318	1.0015	0.0652	1	0.195954	FALSE	FALSE	FALSE
bl_26770	Mean thickness of parahippocampal (left hemisphere)	0.98302	0.958468	1.00821	0.185	1	0.356576	FALSE	FALSE	FALSE
bl_26771	Mean thickness of paracentral (left hemisphere)	0.974638	0.949875	1.00006	0.0505	1	0.154393	FALSE	FALSE	FALSE
bl_26772	Mean thickness of parsopercularis (left hemisphere)	0.979809	0.954811	1.00547	0.122	1	0.2678	FALSE	FALSE	FALSE
bl_26773	Mean thickness of parsorbitalis (left hemisphere)	0.983481	0.958883	1.00871	0.197	1	0.365044	FALSE	FALSE	FALSE
bl_26774	Mean thickness of parstriangularis (left hemisphere)	0.983654	0.95852	1.00945	0.212	1	0.383702	FALSE	FALSE	FALSE
bl_26775	Mean thickness of pericalcarine (left hemisphere)	1.01549	0.990625	1.04098	0.224	1	0.402861	FALSE	FALSE	FALSE
bl_26776	Mean thickness of postcentral (left hemisphere)	1.01349	0.987764	1.0399	0.307	1	0.478466	FALSE	FALSE	FALSE
bl_26777	Mean thickness of posteriorcingulate (left hemisphere)	0.977364	0.953178	1.00217	0.0733	1	0.198518	FALSE	FALSE	FALSE
bl_26778	Mean thickness of precentral (left hemisphere)	0.980328	0.955103	1.00625	0.135	1	0.285328	FALSE	FALSE	FALSE
bl_26779	Mean thickness of precuneus (left hemisphere)	0.993042	0.967361	1.01942	0.602	1	0.746841	FALSE	FALSE	FALSE
bl_26780	Mean thickness of rostralanteriorcingulate (left hemisphere)	0.944711	0.92114	0.968868	1.02e-05	0.00261262	0.0001306	TRUE	TRUE	TRUE
bl_26781	Mean thickness of rostralmiddlefrontal (left hemisphere)	0.988536	0.962754	1.01502	0.393	1	0.560521	FALSE	FALSE	FALSE
bl_26782	Mean thickness of superiorfrontal (left hemisphere)	0.969755	0.943862	0.996371	0.0262	1	0.0896668	TRUE	FALSE	FALSE
bl_26783	Mean thickness of superiorparietal (left hemisphere)	1.02326	0.997054	1.05018	0.0825	1	0.214059	FALSE	FALSE	FALSE
bl_26784	Mean thickness of superiortemporal (left hemisphere)	0.976566	0.951544	1.00225	0.0734	1	0.198518	FALSE	FALSE	FALSE
bl_26785	Mean thickness of supramarginal (left hemisphere)	0.980381	0.954888	1.00656	0.141	1	0.291276	FALSE	FALSE	FALSE
bl_26786	Mean thickness of frontalpole (left hemisphere)	0.979411	0.95512	1.00431	0.104	1	0.245699	FALSE	FALSE	FALSE
bl_26787	Mean thickness of transversetemporal (left hemisphere)	1.01652	0.991772	1.04189	0.193	1	0.3639	FALSE	FALSE	FALSE
bl_26788	Mean thickness of insula (left hemisphere)	0.98117	0.957031	1.00592	0.135	1	0.285328	FALSE	FALSE	FALSE
bl_26856	Global Mean thickness (right hemisphere)	0.999421	0.973505	1.02604	0.966	1	0.976802	FALSE	FALSE	FALSE
bl_26857	Mean thickness of bankssts (right hemisphere)	0.973005	0.948808	0.99782	0.0332	1	0.106578	TRUE	FALSE	FALSE
bl_26858	Mean thickness of caudalanteriorcingulate (right hemisphere)	0.987867	0.963565	1.01281	0.337	1	0.506597	FALSE	FALSE	FALSE
bl_26859	Mean thickness of caudalmiddlefrontal (right hemisphere)	0.979781	0.95467	1.00556	0.123	1	0.268207	FALSE	FALSE	FALSE
bl_26860	Mean thickness of cuneus (right hemisphere)	1.02242	0.997385	1.04808	0.0796	1	0.208659	FALSE	FALSE	FALSE
bl_26861	Mean thickness of entorhinal (right hemisphere)	1.00049	0.97576	1.02589	0.969	1	0.976802	FALSE	FALSE	FALSE
bl_26862	Mean thickness of fusiform (right hemisphere)	1.00429	0.978957	1.03031	0.742	1	0.875298	FALSE	FALSE	FALSE
bl_26863	Mean thickness of inferiorparietal (right hemisphere)	1.00675	0.980517	1.03371	0.618	1	0.763039	FALSE	FALSE	FALSE
bl_26864	Mean thickness of inferiortemporal (right hemisphere)	0.996859	0.972197	1.02216	0.806	1	0.900202	FALSE	FALSE	FALSE
bl_26865	Mean thickness of isthmuscingulate (right hemisphere)	0.990792	0.966023	1.01617	0.474	1	0.63737	FALSE	FALSE	FALSE
bl_26866	Mean thickness of lateraloccipital (right hemisphere)	1.02359	0.998206	1.04963	0.0689	1	0.198174	FALSE	FALSE	FALSE
bl_26867	Mean thickness of lateralorbitofrontal (right hemisphere)	0.994503	0.970066	1.01956	0.664	1	0.812768	FALSE	FALSE	FALSE
bl_26868	Mean thickness of lingual (right hemisphere)	1.019	0.993979	1.04466	0.138	1	0.288166	FALSE	FALSE	FALSE
bl_26869	Mean thickness of medialorbitofrontal (right hemisphere)	0.98736	0.963019	1.01232	0.318	1	0.483493	FALSE	FALSE	FALSE
bl_26870	Mean thickness of middletemporal (right hemisphere)	0.976579	0.952115	1.00168	0.0671	1	0.198174	FALSE	FALSE	FALSE
bl_26871	Mean thickness of parahippocampal (right hemisphere)	1.00202	0.976963	1.02775	0.876	1	0.937641	FALSE	FALSE	FALSE
bl_26872	Mean thickness of paracentral (right hemisphere)	0.983622	0.958733	1.00917	0.207	1	0.376783	FALSE	FALSE	FALSE
bl_26873	Mean thickness of parsopercularis (right hemisphere)	0.972076	0.947403	0.997396	0.0309	1	0.101657	TRUE	FALSE	FALSE
bl_26874	Mean thickness of parsorbitalis (right hemisphere)	1.00364	0.978417	1.02953	0.78	1	0.890155	FALSE	FALSE	FALSE
bl_26875	Mean thickness of parstriangularis (right hemisphere)	0.991309	0.965945	1.01734	0.509	1	0.671125	FALSE	FALSE	FALSE
bl_26876	Mean thickness of pericalcarine (right hemisphere)	1.01337	0.988597	1.03876	0.293	1	0.46214	FALSE	FALSE	FALSE
bl_26877	Mean thickness of postcentral (right hemisphere)	1.01559	0.989882	1.04198	0.237	1	0.414331	FALSE	FALSE	FALSE
bl_26878	Mean thickness of posteriorcingulate (right hemisphere)	1.00134	0.976338	1.027	0.917	1	0.958258	FALSE	FALSE	FALSE
bl_26879	Mean thickness of precentral (right hemisphere)	0.984509	0.959183	1.01054	0.241	1	0.415011	FALSE	FALSE	FALSE
bl_26880	Mean thickness of precuneus (right hemisphere)	1.00952	0.983547	1.03619	0.476	1	0.637528	FALSE	FALSE	FALSE
bl_26881	Mean thickness of rostralanteriorcingulate (right hemisphere)	0.996446	0.971919	1.02159	0.779	1	0.890155	FALSE	FALSE	FALSE
bl_26882	Mean thickness of rostralmiddlefrontal (right hemisphere)	0.984807	0.959372	1.01093	0.252	1	0.425219	FALSE	FALSE	FALSE
bl_26883	Mean thickness of superiorfrontal (right hemisphere)	0.998152	0.971618	1.02543	0.893	1	0.944448	FALSE	FALSE	FALSE
bl_26884	Mean thickness of superiorparietal (right hemisphere)	1.03552	1.00893	1.06283	0.00858	1	0.0352335	TRUE	FALSE	TRUE
bl_26885	Mean thickness of superiortemporal (right hemisphere)	0.987903	0.96216	1.01434	0.366	1	0.538382	FALSE	FALSE	FALSE
bl_26886	Mean thickness of supramarginal (right hemisphere)	0.976069	0.950815	1.002	0.0702	1	0.198174	FALSE	FALSE	FALSE
bl_26887	Mean thickness of frontalpole (right hemisphere)	1.00824	0.983249	1.03385	0.522	1	0.677115	FALSE	FALSE	FALSE
bl_26888	Mean thickness of transversetemporal (right hemisphere)	1.02294	0.998004	1.04851	0.0717	1	0.198518	FALSE	FALSE	FALSE
bl_26889	Mean thickness of insula (right hemisphere)	0.974772	0.950725	0.999435	0.045	1	0.141027	TRUE	FALSE	FALSE
Psypsy
feature	region_name	odds_ratio	lower_CI	upper_CI	p_value_uncorrected	bonferroni_p_value	fdr_p_value	significant_uncorrected	significant_bonferroni	significant_fdr
bl_26755	Global Mean thickness (left hemisphere)	0.995483	0.954363	1.03851	0.833626	1	0.898029	FALSE	FALSE	FALSE
bl_26756	Mean thickness of bankssts (left hemisphere)	1.00152	0.962123	1.04257	0.940851	1	0.963342	FALSE	FALSE	FALSE
bl_26757	Mean thickness of caudalanteriorcingulate (left hemisphere)	0.959089	0.921995	0.997911	0.0384977	1	0.113723	TRUE	FALSE	FALSE
bl_26758	Mean thickness of caudalmiddlefrontal (left hemisphere)	0.996041	0.955255	1.03868	0.852675	1	0.905526	FALSE	FALSE	FALSE
bl_26759	Mean thickness of cuneus (left hemisphere)	1.03881	0.998278	1.08094	0.0606308	1	0.157395	FALSE	FALSE	FALSE
bl_26760	Mean thickness of entorhinal (left hemisphere)	0.997953	0.958618	1.03914	0.920665	1	0.946443	FALSE	FALSE	FALSE
bl_26761	Mean thickness of fusiform (left hemisphere)	0.995147	0.95541	1.03665	0.815241	1	0.890004	FALSE	FALSE	FALSE
bl_26762	Mean thickness of inferiorparietal (left hemisphere)	1.01575	0.973896	1.05951	0.467043	1	0.615538	FALSE	FALSE	FALSE
bl_26763	Mean thickness of inferiortemporal (left hemisphere)	0.994773	0.955746	1.03544	0.797542	1	0.878362	FALSE	FALSE	FALSE
bl_26764	Mean thickness of isthmuscingulate (left hemisphere)	0.994775	0.955248	1.03581	0.799754	1	0.878362	FALSE	FALSE	FALSE
bl_26765	Mean thickness of lateraloccipital (left hemisphere)	1.04256	1.00134	1.08554	0.0430191	1	0.121337	TRUE	FALSE	FALSE
bl_26766	Mean thickness of lateralorbitofrontal (left hemisphere)	0.979958	0.941501	1.02005	0.321977	1	0.470982	FALSE	FALSE	FALSE
bl_26767	Mean thickness of lingual (left hemisphere)	1.03936	0.998335	1.08213	0.0604191	1	0.157395	FALSE	FALSE	FALSE
bl_26768	Mean thickness of medialorbitofrontal (left hemisphere)	0.950923	0.913694	0.989743	0.0136127	1	0.053007	TRUE	FALSE	FALSE
bl_26769	Mean thickness of middletemporal (left hemisphere)	1.00051	0.960843	1.04193	0.980463	1	0.985321	FALSE	FALSE	FALSE
bl_26770	Mean thickness of parahippocampal (left hemisphere)	0.972418	0.933819	1.01269	0.176297	1	0.309564	FALSE	FALSE	FALSE
bl_26771	Mean thickness of paracentral (left hemisphere)	0.972343	0.933102	1.01336	0.182684	1	0.312998	FALSE	FALSE	FALSE
bl_26772	Mean thickness of parsopercularis (left hemisphere)	0.984544	0.944575	1.02628	0.461734	1	0.611679	FALSE	FALSE	FALSE
bl_26773	Mean thickness of parsorbitalis (left hemisphere)	0.98677	0.947436	1.02777	0.521241	1	0.669795	FALSE	FALSE	FALSE
bl_26774	Mean thickness of parstriangularis (left hemisphere)	0.970051	0.930567	1.01122	0.15157	1	0.291307	FALSE	FALSE	FALSE
bl_26775	Mean thickness of pericalcarine (left hemisphere)	1.04725	1.00647	1.08963	0.0226103	1	0.0730921	TRUE	FALSE	FALSE
bl_26776	Mean thickness of postcentral (left hemisphere)	1.0411	0.998933	1.08513	0.0564145	1	0.151026	FALSE	FALSE	FALSE
bl_26777	Mean thickness of posteriorcingulate (left hemisphere)	0.972688	0.934389	1.01261	0.17695	1	0.309564	FALSE	FALSE	FALSE
bl_26778	Mean thickness of precentral (left hemisphere)	0.968805	0.929324	1.01017	0.136401	1	0.271362	FALSE	FALSE	FALSE
bl_26779	Mean thickness of precuneus (left hemisphere)	0.992853	0.951998	1.03556	0.738205	1	0.832099	FALSE	FALSE	FALSE
bl_26780	Mean thickness of rostralanteriorcingulate (left hemisphere)	0.957065	0.919009	0.996689	0.0340056	1	0.102817	TRUE	FALSE	FALSE
bl_26781	Mean thickness of rostralmiddlefrontal (left hemisphere)	0.976187	0.935719	1.0185	0.265077	1	0.405744	FALSE	FALSE	FALSE
bl_26782	Mean thickness of superiorfrontal (left hemisphere)	0.955672	0.915219	0.99803	0.0401819	1	0.117349	TRUE	FALSE	FALSE
bl_26783	Mean thickness of superiorparietal (left hemisphere)	1.04006	0.997582	1.08443	0.0651035	1	0.165659	FALSE	FALSE	FALSE
bl_26784	Mean thickness of superiortemporal (left hemisphere)	0.981675	0.941613	1.02352	0.384689	1	0.53731	FALSE	FALSE	FALSE
bl_26785	Mean thickness of supramarginal (left hemisphere)	0.981332	0.940746	1.02376	0.382372	1	0.536992	FALSE	FALSE	FALSE
bl_26786	Mean thickness of frontalpole (left hemisphere)	0.966683	0.928467	1.00646	0.0995979	1	0.220466	FALSE	FALSE	FALSE
bl_26787	Mean thickness of transversetemporal (left hemisphere)	1.02365	0.98392	1.06498	0.247153	1	0.389682	FALSE	FALSE	FALSE
bl_26788	Mean thickness of insula (left hemisphere)	0.971826	0.933781	1.01148	0.161028	1	0.302075	FALSE	FALSE	FALSE
bl_26856	Global Mean thickness (right hemisphere)	0.991567	0.950667	1.03433	0.693871	1	0.814269	FALSE	FALSE	FALSE
bl_26857	Mean thickness of bankssts (right hemisphere)	0.965945	0.927746	1.00577	0.0925599	1	0.214305	FALSE	FALSE	FALSE
bl_26858	Mean thickness of caudalanteriorcingulate (right hemisphere)	0.968742	0.931042	1.00817	0.117793	1	0.249638	FALSE	FALSE	FALSE
bl_26859	Mean thickness of caudalmiddlefrontal (right hemisphere)	0.968602	0.92916	1.00981	0.132993	1	0.267854	FALSE	FALSE	FALSE
bl_26860	Mean thickness of cuneus (right hemisphere)	1.05103	1.01009	1.09356	0.0139934	1	0.0536763	TRUE	FALSE	FALSE
bl_26861	Mean thickness of entorhinal (right hemisphere)	0.992525	0.953563	1.03329	0.714154	1	0.819365	FALSE	FALSE	FALSE
bl_26862	Mean thickness of fusiform (right hemisphere)	0.978105	0.938933	1.01903	0.289114	1	0.434516	FALSE	FALSE	FALSE
bl_26863	Mean thickness of inferiorparietal (right hemisphere)	0.999577	0.958102	1.04297	0.984417	1	0.985321	FALSE	FALSE	FALSE
bl_26864	Mean thickness of inferiortemporal (right hemisphere)	1.00112	0.96161	1.0423	0.956599	1	0.971723	FALSE	FALSE	FALSE
bl_26865	Mean thickness of isthmuscingulate (right hemisphere)	0.992328	0.952653	1.03353	0.711017	1	0.819365	FALSE	FALSE	FALSE
bl_26866	Mean thickness of lateraloccipital (right hemisphere)	1.02542	0.984845	1.06771	0.223272	1	0.362286	FALSE	FALSE	FALSE
bl_26867	Mean thickness of lateralorbitofrontal (right hemisphere)	0.98225	0.943796	1.02229	0.379556	1	0.535966	FALSE	FALSE	FALSE
bl_26868	Mean thickness of lingual (right hemisphere)	1.04899	1.00794	1.09175	0.0189163	1	0.0656959	TRUE	FALSE	FALSE
bl_26869	Mean thickness of medialorbitofrontal (right hemisphere)	0.960376	0.92271	0.999625	0.0477646	1	0.131995	TRUE	FALSE	FALSE
bl_26870	Mean thickness of middletemporal (right hemisphere)	0.976533	0.937596	1.01715	0.25304	1	0.39413	FALSE	FALSE	FALSE
bl_26871	Mean thickness of parahippocampal (right hemisphere)	0.979168	0.940254	1.01979	0.309469	1	0.45709	FALSE	FALSE	FALSE
bl_26872	Mean thickness of paracentral (right hemisphere)	0.988397	0.948605	1.02997	0.578221	1	0.711018	FALSE	FALSE	FALSE
bl_26873	Mean thickness of parsopercularis (right hemisphere)	0.972664	0.933395	1.01365	0.187746	1	0.31744	FALSE	FALSE	FALSE
bl_26874	Mean thickness of parsorbitalis (right hemisphere)	1.01225	0.971719	1.05453	0.559426	1	0.704766	FALSE	FALSE	FALSE
bl_26875	Mean thickness of parstriangularis (right hemisphere)	0.965368	0.926011	1.00642	0.0970415	1	0.216867	FALSE	FALSE	FALSE
bl_26876	Mean thickness of pericalcarine (right hemisphere)	1.03478	0.994553	1.07656	0.0907543	1	0.212035	FALSE	FALSE	FALSE
bl_26877	Mean thickness of postcentral (right hemisphere)	1.01869	0.977565	1.06157	0.378494	1	0.535966	FALSE	FALSE	FALSE
bl_26878	Mean thickness of posteriorcingulate (right hemisphere)	0.978612	0.939727	1.01917	0.296333	1	0.442776	FALSE	FALSE	FALSE
bl_26879	Mean thickness of precentral (right hemisphere)	0.974645	0.934902	1.01631	0.22787	1	0.365605	FALSE	FALSE	FALSE
bl_26880	Mean thickness of precuneus (right hemisphere)	1.01205	0.970592	1.05534	0.575025	1	0.711018	FALSE	FALSE	FALSE
bl_26881	Mean thickness of rostralanteriorcingulate (right hemisphere)	0.954729	0.917241	0.993747	0.0233991	1	0.0742415	TRUE	FALSE	FALSE
bl_26882	Mean thickness of rostralmiddlefrontal (right hemisphere)	0.970183	0.930368	1.01178	0.157204	1	0.299269	FALSE	FALSE	FALSE
bl_26883	Mean thickness of superiorfrontal (right hemisphere)	0.986454	0.944799	1.03005	0.536006	1	0.681671	FALSE	FALSE	FALSE
bl_26884	Mean thickness of superiorparietal (right hemisphere)	1.02454	0.982626	1.06832	0.255677	1	0.395838	FALSE	FALSE	FALSE
bl_26885	Mean thickness of superiortemporal (right hemisphere)	0.98102	0.940334	1.02353	0.375596	1	0.535966	FALSE	FALSE	FALSE
bl_26886	Mean thickness of supramarginal (right hemisphere)	0.972077	0.932103	1.01387	0.186737	1	0.31744	FALSE	FALSE	FALSE
bl_26887	Mean thickness of frontalpole (right hemisphere)	0.992487	0.95322	1.03328	0.713955	1	0.819365	FALSE	FALSE	FALSE
bl_26888	Mean thickness of transversetemporal (right hemisphere)	1.03423	0.99402	1.0761	0.0963419	1	0.216867	FALSE	FALSE	FALSE
bl_26889	Mean thickness of insula (right hemisphere)	0.936938	0.900276	0.975163	0.00139487	0.358481	0.0085084	TRUE	FALSE	TRUE
SelfRepDep
feature	region_name	odds_ratio	lower_CI	upper_CI	p_value_uncorrected	bonferroni_p_value	fdr_p_value	significant_uncorrected	significant_bonferroni	significant_fdr
bl_26755	Global Mean thickness (left hemisphere)	0.979867	0.931428	1.03101	0.432473	1	0.627894	FALSE	FALSE	FALSE
bl_26756	Mean thickness of bankssts (left hemisphere)	1.01217	0.965017	1.06168	0.619492	1	0.790449	FALSE	FALSE	FALSE
bl_26757	Mean thickness of caudalanteriorcingulate (left hemisphere)	0.979097	0.933754	1.027	0.384288	1	0.567598	FALSE	FALSE	FALSE
bl_26758	Mean thickness of caudalmiddlefrontal (left hemisphere)	0.959071	0.912164	1.00853	0.102842	1	0.254139	FALSE	FALSE	FALSE
bl_26759	Mean thickness of cuneus (left hemisphere)	1.05478	1.00608	1.10578	0.0269225	1	0.0864886	TRUE	FALSE	FALSE
bl_26760	Mean thickness of entorhinal (left hemisphere)	1.02674	0.977677	1.07861	0.292494	1	0.478796	FALSE	FALSE	FALSE
bl_26761	Mean thickness of fusiform (left hemisphere)	0.973388	0.926864	1.02239	0.281088	1	0.472154	FALSE	FALSE	FALSE
bl_26762	Mean thickness of inferiorparietal (left hemisphere)	0.989155	0.940639	1.0403	0.671227	1	0.813851	FALSE	FALSE	FALSE
bl_26763	Mean thickness of inferiortemporal (left hemisphere)	1.00033	0.953893	1.0491	0.989285	1	0.989285	FALSE	FALSE	FALSE
bl_26764	Mean thickness of isthmuscingulate (left hemisphere)	0.982286	0.936024	1.03066	0.466955	1	0.662425	FALSE	FALSE	FALSE
bl_26765	Mean thickness of lateraloccipital (left hemisphere)	1.03343	0.985098	1.0842	0.178761	1	0.361744	FALSE	FALSE	FALSE
bl_26766	Mean thickness of lateralorbitofrontal (left hemisphere)	0.974245	0.92867	1.02214	0.286166	1	0.475639	FALSE	FALSE	FALSE
bl_26767	Mean thickness of lingual (left hemisphere)	0.994089	0.947632	1.04288	0.808261	1	0.893675	FALSE	FALSE	FALSE
bl_26768	Mean thickness of medialorbitofrontal (left hemisphere)	0.995897	0.949302	1.04488	0.866572	1	0.916497	FALSE	FALSE	FALSE
bl_26769	Mean thickness of middletemporal (left hemisphere)	1.00963	0.962318	1.05945	0.696084	1	0.825133	FALSE	FALSE	FALSE
bl_26770	Mean thickness of parahippocampal (left hemisphere)	1.00669	0.958811	1.05708	0.788915	1	0.881527	FALSE	FALSE	FALSE
bl_26771	Mean thickness of paracentral (left hemisphere)	0.968586	0.921836	1.01788	0.206797	1	0.387318	FALSE	FALSE	FALSE
bl_26772	Mean thickness of parsopercularis (left hemisphere)	0.953846	0.907813	1.00231	0.0613872	1	0.171484	FALSE	FALSE	FALSE
bl_26773	Mean thickness of parsorbitalis (left hemisphere)	0.987413	0.940614	1.0366	0.609347	1	0.787613	FALSE	FALSE	FALSE
bl_26774	Mean thickness of parstriangularis (left hemisphere)	0.975746	0.928527	1.02537	0.331984	1	0.523435	FALSE	FALSE	FALSE
bl_26775	Mean thickness of pericalcarine (left hemisphere)	1.04567	0.997513	1.09607	0.0631557	1	0.174527	FALSE	FALSE	FALSE
bl_26776	Mean thickness of postcentral (left hemisphere)	0.999275	0.951135	1.04994	0.977066	1	0.980882	FALSE	FALSE	FALSE
bl_26777	Mean thickness of posteriorcingulate (left hemisphere)	0.966042	0.920671	1.01374	0.159592	1	0.341793	FALSE	FALSE	FALSE
bl_26778	Mean thickness of precentral (left hemisphere)	0.962714	0.915665	1.01248	0.138297	1	0.320201	FALSE	FALSE	FALSE
bl_26779	Mean thickness of precuneus (left hemisphere)	0.984062	0.935556	1.03521	0.5338	1	0.725855	FALSE	FALSE	FALSE
bl_26780	Mean thickness of rostralanteriorcingulate (left hemisphere)	0.964649	0.919042	1.01251	0.145197	1	0.330402	FALSE	FALSE	FALSE
bl_26781	Mean thickness of rostralmiddlefrontal (left hemisphere)	0.954225	0.90687	1.00417	0.0715025	1	0.193047	FALSE	FALSE	FALSE
bl_26782	Mean thickness of superiorfrontal (left hemisphere)	0.925976	0.879015	0.975603	0.00383038	0.984407	0.0162861	TRUE	FALSE	TRUE
bl_26783	Mean thickness of superiorparietal (left hemisphere)	1.03161	0.981121	1.08481	0.224616	1	0.415297	FALSE	FALSE	FALSE
bl_26784	Mean thickness of superiortemporal (left hemisphere)	1.00316	0.954457	1.05448	0.901291	1	0.927744	FALSE	FALSE	FALSE
bl_26785	Mean thickness of supramarginal (left hemisphere)	0.938849	0.892549	0.987666	0.0145751	1	0.0513555	TRUE	FALSE	FALSE
bl_26786	Mean thickness of frontalpole (left hemisphere)	0.965951	0.920235	1.01392	0.161284	1	0.342563	FALSE	FALSE	FALSE
bl_26787	Mean thickness of transversetemporal (left hemisphere)	1.0081	0.961912	1.05649	0.736039	1	0.837	FALSE	FALSE	FALSE
bl_26788	Mean thickness of insula (left hemisphere)	0.957468	0.912826	1.00437	0.0746275	1	0.195707	FALSE	FALSE	FALSE
bl_26856	Global Mean thickness (right hemisphere)	0.971416	0.923409	1.02205	0.262681	1	0.454651	FALSE	FALSE	FALSE
bl_26857	Mean thickness of bankssts (right hemisphere)	0.992033	0.945441	1.04101	0.744716	1	0.843137	FALSE	FALSE	FALSE
bl_26858	Mean thickness of caudalanteriorcingulate (right hemisphere)	0.991085	0.944982	1.03975	0.713359	1	0.828266	FALSE	FALSE	FALSE
bl_26859	Mean thickness of caudalmiddlefrontal (right hemisphere)	0.919321	0.874529	0.966511	0.000976057	0.250847	0.0055744	TRUE	FALSE	TRUE
bl_26860	Mean thickness of cuneus (right hemisphere)	1.03479	0.98695	1.08485	0.156335	1	0.341262	FALSE	FALSE	FALSE
bl_26861	Mean thickness of entorhinal (right hemisphere)	0.976761	0.931016	1.02505	0.338068	1	0.525516	FALSE	FALSE	FALSE
bl_26862	Mean thickness of fusiform (right hemisphere)	0.96851	0.922127	1.01739	0.202029	1	0.386471	FALSE	FALSE	FALSE
bl_26863	Mean thickness of inferiorparietal (right hemisphere)	0.99079	0.941737	1.04256	0.721385	1	0.828266	FALSE	FALSE	FALSE
bl_26864	Mean thickness of inferiortemporal (right hemisphere)	0.973144	0.92763	1.02095	0.26557	1	0.45501	FALSE	FALSE	FALSE
bl_26865	Mean thickness of isthmuscingulate (right hemisphere)	0.996828	0.94957	1.04627	0.897818	1	0.927744	FALSE	FALSE	FALSE
bl_26866	Mean thickness of lateraloccipital (right hemisphere)	1.01212	0.964692	1.06194	0.622943	1	0.790449	FALSE	FALSE	FALSE
bl_26867	Mean thickness of lateralorbitofrontal (right hemisphere)	0.973478	0.928099	1.02111	0.269893	1	0.457424	FALSE	FALSE	FALSE
bl_26868	Mean thickness of lingual (right hemisphere)	1.00491	0.958284	1.05384	0.839818	1	0.907895	FALSE	FALSE	FALSE
bl_26869	Mean thickness of medialorbitofrontal (right hemisphere)	1.00874	0.961568	1.0583	0.721913	1	0.828266	FALSE	FALSE	FALSE
bl_26870	Mean thickness of middletemporal (right hemisphere)	0.949733	0.9049	0.996877	0.0367478	1	0.115173	TRUE	FALSE	FALSE
bl_26871	Mean thickness of parahippocampal (right hemisphere)	0.98768	0.940939	1.03689	0.616759	1	0.790449	FALSE	FALSE	FALSE
bl_26872	Mean thickness of paracentral (right hemisphere)	0.98636	0.938822	1.03647	0.58635	1	0.776763	FALSE	FALSE	FALSE
bl_26873	Mean thickness of parsopercularis (right hemisphere)	0.945025	0.89965	0.992773	0.0244233	1	0.0804715	TRUE	FALSE	FALSE
bl_26874	Mean thickness of parsorbitalis (right hemisphere)	0.971485	0.925312	1.02003	0.244548	1	0.433443	FALSE	FALSE	FALSE
bl_26875	Mean thickness of parstriangularis (right hemisphere)	0.967409	0.920344	1.0169	0.192924	1	0.378484	FALSE	FALSE	FALSE
bl_26876	Mean thickness of pericalcarine (right hemisphere)	1.03213	0.984573	1.08187	0.188373	1	0.375286	FALSE	FALSE	FALSE
bl_26877	Mean thickness of postcentral (right hemisphere)	0.981991	0.934852	1.03153	0.469111	1	0.662425	FALSE	FALSE	FALSE
bl_26878	Mean thickness of posteriorcingulate (right hemisphere)	0.977991	0.931362	1.02703	0.372275	1	0.5595	FALSE	FALSE	FALSE
bl_26879	Mean thickness of precentral (right hemisphere)	0.967462	0.920183	1.0175	0.19707	1	0.380804	FALSE	FALSE	FALSE
bl_26880	Mean thickness of precuneus (right hemisphere)	1.00132	0.952215	1.05304	0.959121	1	0.970449	FALSE	FALSE	FALSE
bl_26881	Mean thickness of rostralanteriorcingulate (right hemisphere)	0.967847	0.922548	1.01541	0.181636	1	0.364692	FALSE	FALSE	FALSE
bl_26882	Mean thickness of rostralmiddlefrontal (right hemisphere)	0.956882	0.909663	1.00666	0.0881388	1	0.222075	FALSE	FALSE	FALSE
bl_26883	Mean thickness of superiorfrontal (right hemisphere)	0.94645	0.898574	0.997013	0.0379454	1	0.116095	TRUE	FALSE	FALSE
bl_26884	Mean thickness of superiorparietal (right hemisphere)	1.02768	0.977358	1.0807	0.286864	1	0.475639	FALSE	FALSE	FALSE
bl_26885	Mean thickness of superiortemporal (right hemisphere)	0.993914	0.944748	1.04573	0.813697	1	0.893675	FALSE	FALSE	FALSE
bl_26886	Mean thickness of supramarginal (right hemisphere)	0.924737	0.879356	0.97259	0.00233591	0.600329	0.011327	TRUE	FALSE	TRUE
bl_26887	Mean thickness of frontalpole (right hemisphere)	0.97168	0.925719	1.01979	0.24455	1	0.433443	FALSE	FALSE	FALSE
bl_26888	Mean thickness of transversetemporal (right hemisphere)	1.03633	0.988616	1.08639	0.138044	1	0.320201	FALSE	FALSE	FALSE
bl_26889	Mean thickness of insula (right hemisphere)	0.930749	0.887223	0.976505	0.00334497	0.859656	0.0150817	TRUE	FALSE	TRUE
DepAll
feature	region_name	odds_ratio	lower_CI	upper_CI	p_value_uncorrected	bonferroni_p_value	fdr_p_value	significant_uncorrected	significant_bonferroni	significant_fdr
bl_26755	Global Mean thickness (left hemisphere)	1.00415	0.949525	1.06206	0.884627	1	0.954633	FALSE	FALSE	FALSE
bl_26756	Mean thickness of bankssts (left hemisphere)	1.00355	0.952005	1.05794	0.895113	1	0.954633	FALSE	FALSE	FALSE
bl_26757	Mean thickness of caudalanteriorcingulate (left hemisphere)	0.976944	0.926936	1.02988	0.385211	1	0.785708	FALSE	FALSE	FALSE
bl_26758	Mean thickness of caudalmiddlefrontal (left hemisphere)	1.01586	0.961195	1.07373	0.577398	1	0.883024	FALSE	FALSE	FALSE
bl_26759	Mean thickness of cuneus (left hemisphere)	0.979296	0.929076	1.03215	0.435613	1	0.788618	FALSE	FALSE	FALSE
bl_26760	Mean thickness of entorhinal (left hemisphere)	0.942729	0.894006	0.99424	0.0295633	1	0.194815	TRUE	FALSE	FALSE
bl_26761	Mean thickness of fusiform (left hemisphere)	1.00928	0.956303	1.06532	0.737215	1	0.892505	FALSE	FALSE	FALSE
bl_26762	Mean thickness of inferiorparietal (left hemisphere)	1.00434	0.950053	1.06181	0.878663	1	0.954633	FALSE	FALSE	FALSE
bl_26763	Mean thickness of inferiortemporal (left hemisphere)	1.01287	0.960742	1.06788	0.635402	1	0.886971	FALSE	FALSE	FALSE
bl_26764	Mean thickness of isthmuscingulate (left hemisphere)	1.01679	0.964157	1.07219	0.538887	1	0.849656	FALSE	FALSE	FALSE
bl_26765	Mean thickness of lateraloccipital (left hemisphere)	1.05607	1.00144	1.11378	0.0442423	1	0.24718	TRUE	FALSE	FALSE
bl_26766	Mean thickness of lateralorbitofrontal (left hemisphere)	0.989243	0.938409	1.04289	0.687915	1	0.886971	FALSE	FALSE	FALSE
bl_26767	Mean thickness of lingual (left hemisphere)	1.00345	0.951524	1.05826	0.898915	1	0.954633	FALSE	FALSE	FALSE
bl_26768	Mean thickness of medialorbitofrontal (left hemisphere)	0.957138	0.907902	1.00904	0.103916	1	0.404644	FALSE	FALSE	FALSE
bl_26769	Mean thickness of middletemporal (left hemisphere)	1.03414	0.980253	1.09114	0.219464	1	0.648302	FALSE	FALSE	FALSE
bl_26770	Mean thickness of parahippocampal (left hemisphere)	0.968959	0.918286	1.02248	0.250032	1	0.659636	FALSE	FALSE	FALSE
bl_26771	Mean thickness of paracentral (left hemisphere)	0.975238	0.923404	1.03008	0.36856	1	0.776392	FALSE	FALSE	FALSE
bl_26772	Mean thickness of parsopercularis (left hemisphere)	1.01014	0.956384	1.067	0.71786	1	0.886971	FALSE	FALSE	FALSE
bl_26773	Mean thickness of parsorbitalis (left hemisphere)	1.01157	0.958603	1.06752	0.675241	1	0.886971	FALSE	FALSE	FALSE
bl_26774	Mean thickness of parstriangularis (left hemisphere)	1.02157	0.966945	1.07931	0.446617	1	0.799481	FALSE	FALSE	FALSE
bl_26775	Mean thickness of pericalcarine (left hemisphere)	1.00177	0.950525	1.05573	0.947237	1	0.985587	FALSE	FALSE	FALSE
bl_26776	Mean thickness of postcentral (left hemisphere)	1.02904	0.974424	1.0868	0.30389	1	0.729903	FALSE	FALSE	FALSE
bl_26777	Mean thickness of posteriorcingulate (left hemisphere)	0.975917	0.92544	1.02917	0.368327	1	0.776392	FALSE	FALSE	FALSE
bl_26778	Mean thickness of precentral (left hemisphere)	0.988908	0.935604	1.04544	0.693609	1	0.886971	FALSE	FALSE	FALSE
bl_26779	Mean thickness of precuneus (left hemisphere)	0.976872	0.924124	1.03269	0.408888	1	0.788618	FALSE	FALSE	FALSE
bl_26780	Mean thickness of rostralanteriorcingulate (left hemisphere)	0.945742	0.896384	0.997747	0.0412013	1	0.245415	TRUE	FALSE	FALSE
bl_26781	Mean thickness of rostralmiddlefrontal (left hemisphere)	1.012	0.956745	1.07055	0.677427	1	0.886971	FALSE	FALSE	FALSE
bl_26782	Mean thickness of superiorfrontal (left hemisphere)	0.969154	0.914945	1.02665	0.286277	1	0.716912	FALSE	FALSE	FALSE
bl_26783	Mean thickness of superiorparietal (left hemisphere)	1.02219	0.967544	1.07999	0.433857	1	0.788618	FALSE	FALSE	FALSE
bl_26784	Mean thickness of superiortemporal (left hemisphere)	0.98964	0.936806	1.04553	0.710013	1	0.886971	FALSE	FALSE	FALSE
bl_26785	Mean thickness of supramarginal (left hemisphere)	0.986825	0.933168	1.04364	0.642147	1	0.886971	FALSE	FALSE	FALSE
bl_26786	Mean thickness of frontalpole (left hemisphere)	0.993699	0.942066	1.04815	0.816359	1	0.945463	FALSE	FALSE	FALSE
bl_26787	Mean thickness of transversetemporal (left hemisphere)	1.0512	0.997819	1.10749	0.0604809	1	0.323825	FALSE	FALSE	FALSE
bl_26788	Mean thickness of insula (left hemisphere)	0.975354	0.925224	1.02824	0.354046	1	0.7711	FALSE	FALSE	FALSE
bl_26856	Global Mean thickness (right hemisphere)	1.01056	0.955853	1.06853	0.711657	1	0.886971	FALSE	FALSE	FALSE
bl_26857	Mean thickness of bankssts (right hemisphere)	1.01292	0.960216	1.06856	0.63791	1	0.886971	FALSE	FALSE	FALSE
bl_26858	Mean thickness of caudalanteriorcingulate (right hemisphere)	0.999373	0.948119	1.05359	0.981413	1	0.999989	FALSE	FALSE	FALSE
bl_26859	Mean thickness of caudalmiddlefrontal (right hemisphere)	0.976954	0.924719	1.03221	0.405828	1	0.788618	FALSE	FALSE	FALSE
bl_26860	Mean thickness of cuneus (right hemisphere)	1.0176	0.965593	1.07236	0.514284	1	0.831646	FALSE	FALSE	FALSE
bl_26861	Mean thickness of entorhinal (right hemisphere)	0.971709	0.921751	1.02457	0.287323	1	0.716912	FALSE	FALSE	FALSE
bl_26862	Mean thickness of fusiform (right hemisphere)	1.0002	0.94759	1.05587	0.994266	1	0.999989	FALSE	FALSE	FALSE
bl_26863	Mean thickness of inferiorparietal (right hemisphere)	1.01842	0.962972	1.07719	0.523118	1	0.840258	FALSE	FALSE	FALSE
bl_26864	Mean thickness of inferiortemporal (right hemisphere)	0.989251	0.938219	1.04312	0.689331	1	0.886971	FALSE	FALSE	FALSE
bl_26865	Mean thickness of isthmuscingulate (right hemisphere)	0.985539	0.934002	1.03978	0.594515	1	0.883931	FALSE	FALSE	FALSE
bl_26866	Mean thickness of lateraloccipital (right hemisphere)	1.02395	0.970957	1.07994	0.382987	1	0.785708	FALSE	FALSE	FALSE
bl_26867	Mean thickness of lateralorbitofrontal (right hemisphere)	0.985294	0.934844	1.03849	0.580666	1	0.883024	FALSE	FALSE	FALSE
bl_26868	Mean thickness of lingual (right hemisphere)	1.01006	0.958383	1.06455	0.708729	1	0.886971	FALSE	FALSE	FALSE
bl_26869	Mean thickness of medialorbitofrontal (right hemisphere)	0.946301	0.897543	0.997677	0.0407686	1	0.245415	TRUE	FALSE	FALSE
bl_26870	Mean thickness of middletemporal (right hemisphere)	1.01177	0.958777	1.06777	0.67011	1	0.886971	FALSE	FALSE	FALSE
bl_26871	Mean thickness of parahippocampal (right hemisphere)	1	0.947863	1.05509	0.999989	1	0.999989	FALSE	FALSE	FALSE
bl_26872	Mean thickness of paracentral (right hemisphere)	1.0037	0.950635	1.05984	0.894169	1	0.954633	FALSE	FALSE	FALSE
bl_26873	Mean thickness of parsopercularis (right hemisphere)	0.985452	0.933177	1.04075	0.598459	1	0.883931	FALSE	FALSE	FALSE
bl_26874	Mean thickness of parsorbitalis (right hemisphere)	1.0245	0.970639	1.08143	0.380038	1	0.785708	FALSE	FALSE	FALSE
bl_26875	Mean thickness of parstriangularis (right hemisphere)	0.986425	0.933846	1.04199	0.624856	1	0.886971	FALSE	FALSE	FALSE
bl_26876	Mean thickness of pericalcarine (right hemisphere)	1.00891	0.957452	1.06309	0.739703	1	0.892505	FALSE	FALSE	FALSE
bl_26877	Mean thickness of postcentral (right hemisphere)	1.02723	0.973097	1.08441	0.330873	1	0.759235	FALSE	FALSE	FALSE
bl_26878	Mean thickness of posteriorcingulate (right hemisphere)	0.995702	0.943791	1.05054	0.874784	1	0.954633	FALSE	FALSE	FALSE
bl_26879	Mean thickness of precentral (right hemisphere)	0.986529	0.933637	1.04262	0.630057	1	0.886971	FALSE	FALSE	FALSE
bl_26880	Mean thickness of precuneus (right hemisphere)	0.995019	0.941503	1.05165	0.859555	1	0.954633	FALSE	FALSE	FALSE
bl_26881	Mean thickness of rostralanteriorcingulate (right hemisphere)	0.999359	0.948218	1.05329	0.980918	1	0.999989	FALSE	FALSE	FALSE
bl_26882	Mean thickness of rostralmiddlefrontal (right hemisphere)	0.984064	0.930643	1.04063	0.572893	1	0.881637	FALSE	FALSE	FALSE
bl_26883	Mean thickness of superiorfrontal (right hemisphere)	1.00353	0.948057	1.06237	0.903378	1	0.955424	FALSE	FALSE	FALSE
bl_26884	Mean thickness of superiorparietal (right hemisphere)	1.03255	0.97738	1.09092	0.253247	1	0.659636	FALSE	FALSE	FALSE
bl_26885	Mean thickness of superiortemporal (right hemisphere)	1.01172	0.956803	1.06987	0.682628	1	0.886971	FALSE	FALSE	FALSE
bl_26886	Mean thickness of supramarginal (right hemisphere)	0.988929	0.935517	1.04546	0.694454	1	0.886971	FALSE	FALSE	FALSE
bl_26887	Mean thickness of frontalpole (right hemisphere)	0.999954	0.948177	1.05448	0.998659	1	0.999989	FALSE	FALSE	FALSE
bl_26888	Mean thickness of transversetemporal (right hemisphere)	1.04371	0.990739	1.09957	0.107561	1	0.412585	FALSE	FALSE	FALSE
bl_26889	Mean thickness of insula (right hemisphere)	0.993762	0.942591	1.04782	0.816703	1	0.945463	FALSE	FALSE	FALSE
ICD10Dep
feature	region_name	odds_ratio	lower_CI	upper_CI	p_value_uncorrected	bonferroni_p_value	fdr_p_value	significant_uncorrected	significant_bonferroni	significant_fdr
bl_26755	Global Mean thickness (left hemisphere)	0.963485	0.86872	1.0695	0.483084	1	0.699707	FALSE	FALSE	FALSE
bl_26756	Mean thickness of bankssts (left hemisphere)	0.978449	0.887402	1.07915	0.662414	1	0.814548	FALSE	FALSE	FALSE
bl_26757	Mean thickness of caudalanteriorcingulate (left hemisphere)	0.979941	0.889857	1.08107	0.683155	1	0.832089	FALSE	FALSE	FALSE
bl_26758	Mean thickness of caudalmiddlefrontal (left hemisphere)	0.971545	0.876443	1.07771	0.584085	1	0.769794	FALSE	FALSE	FALSE
bl_26759	Mean thickness of cuneus (left hemisphere)	1.07053	0.971964	1.17869	0.16586	1	0.391418	FALSE	FALSE	FALSE
bl_26760	Mean thickness of entorhinal (left hemisphere)	0.938469	0.850824	1.0366	0.207517	1	0.459746	FALSE	FALSE	FALSE
bl_26761	Mean thickness of fusiform (left hemisphere)	0.967936	0.875997	1.07026	0.523596	1	0.731327	FALSE	FALSE	FALSE
bl_26762	Mean thickness of inferiorparietal (left hemisphere)	1.02995	0.928879	1.14262	0.576435	1	0.767584	FALSE	FALSE	FALSE
bl_26763	Mean thickness of inferiortemporal (left hemisphere)	0.943994	0.857132	1.04	0.242683	1	0.494997	FALSE	FALSE	FALSE
bl_26764	Mean thickness of isthmuscingulate (left hemisphere)	1.00966	0.914914	1.1134	0.847714	1	0.931831	FALSE	FALSE	FALSE
bl_26765	Mean thickness of lateraloccipital (left hemisphere)	1.09098	0.989152	1.20349	0.0817963	1	0.244466	FALSE	FALSE	FALSE
bl_26766	Mean thickness of lateralorbitofrontal (left hemisphere)	1.025	0.929137	1.13127	0.622968	1	0.789542	FALSE	FALSE	FALSE
bl_26767	Mean thickness of lingual (left hemisphere)	1.05899	0.96	1.16847	0.252833	1	0.507641	FALSE	FALSE	FALSE
bl_26768	Mean thickness of medialorbitofrontal (left hemisphere)	0.920475	0.835567	1.01468	0.0944216	1	0.275754	FALSE	FALSE	FALSE
bl_26769	Mean thickness of middletemporal (left hemisphere)	0.987208	0.895677	1.08898	0.796202	1	0.901427	FALSE	FALSE	FALSE
bl_26770	Mean thickness of parahippocampal (left hemisphere)	0.940547	0.851812	1.03904	0.226485	1	0.477103	FALSE	FALSE	FALSE
bl_26771	Mean thickness of paracentral (left hemisphere)	0.926608	0.838061	1.02532	0.138404	1	0.349921	FALSE	FALSE	FALSE
bl_26772	Mean thickness of parsopercularis (left hemisphere)	0.976332	0.882168	1.08114	0.644326	1	0.807765	FALSE	FALSE	FALSE
bl_26773	Mean thickness of parsorbitalis (left hemisphere)	0.960367	0.869538	1.06104	0.425791	1	0.666232	FALSE	FALSE	FALSE
bl_26774	Mean thickness of parstriangularis (left hemisphere)	0.928296	0.838708	1.0276	0.151025	1	0.369651	FALSE	FALSE	FALSE
bl_26775	Mean thickness of pericalcarine (left hemisphere)	1.06747	0.969298	1.17503	0.183619	1	0.425137	FALSE	FALSE	FALSE
bl_26776	Mean thickness of postcentral (left hemisphere)	1.0389	0.938866	1.15006	0.460898	1	0.69203	FALSE	FALSE	FALSE
bl_26777	Mean thickness of posteriorcingulate (left hemisphere)	0.974202	0.882842	1.07553	0.603755	1	0.779724	FALSE	FALSE	FALSE
bl_26778	Mean thickness of precentral (left hemisphere)	0.952373	0.860005	1.05613	0.351711	1	0.614407	FALSE	FALSE	FALSE
bl_26779	Mean thickness of precuneus (left hemisphere)	0.943085	0.850602	1.04631	0.267294	1	0.532517	FALSE	FALSE	FALSE
bl_26780	Mean thickness of rostralanteriorcingulate (left hemisphere)	0.93524	0.847443	1.03221	0.183338	1	0.425137	FALSE	FALSE	FALSE
bl_26781	Mean thickness of rostralmiddlefrontal (left hemisphere)	0.948731	0.854932	1.05344	0.323097	1	0.597273	FALSE	FALSE	FALSE
bl_26782	Mean thickness of superiorfrontal (left hemisphere)	0.938786	0.843604	1.04558	0.248641	1	0.503155	FALSE	FALSE	FALSE
bl_26783	Mean thickness of superiorparietal (left hemisphere)	0.999617	0.901844	1.10845	0.994193	1	0.997255	FALSE	FALSE	FALSE
bl_26784	Mean thickness of superiortemporal (left hemisphere)	0.878004	0.794155	0.971267	0.0112927	1	0.054759	TRUE	FALSE	FALSE
bl_26785	Mean thickness of supramarginal (left hemisphere)	0.943647	0.850813	1.04727	0.273746	1	0.536506	FALSE	FALSE	FALSE
bl_26786	Mean thickness of frontalpole (left hemisphere)	0.977863	0.885487	1.07987	0.658384	1	0.814548	FALSE	FALSE	FALSE
bl_26787	Mean thickness of transversetemporal (left hemisphere)	0.989108	0.89844	1.0889	0.823298	1	0.912015	FALSE	FALSE	FALSE
bl_26788	Mean thickness of insula (left hemisphere)	0.970884	0.880758	1.07075	0.553146	1	0.748203	FALSE	FALSE	FALSE
bl_26856	Global Mean thickness (right hemisphere)	0.973975	0.877912	1.08131	0.619817	1	0.789542	FALSE	FALSE	FALSE
bl_26857	Mean thickness of bankssts (right hemisphere)	0.995196	0.901955	1.09857	0.923731	1	0.957254	FALSE	FALSE	FALSE
bl_26858	Mean thickness of caudalanteriorcingulate (right hemisphere)	0.936824	0.850945	1.03282	0.186582	1	0.42814	FALSE	FALSE	FALSE
bl_26859	Mean thickness of caudalmiddlefrontal (right hemisphere)	0.957188	0.864009	1.06117	0.40401	1	0.653022	FALSE	FALSE	FALSE
bl_26860	Mean thickness of cuneus (right hemisphere)	1.14159	1.03699	1.25615	0.00677499	1	0.0394337	TRUE	FALSE	TRUE
bl_26861	Mean thickness of entorhinal (right hemisphere)	0.884333	0.803451	0.974657	0.012618	1	0.0600524	TRUE	FALSE	FALSE
bl_26862	Mean thickness of fusiform (right hemisphere)	0.992188	0.897412	1.09791	0.878826	1	0.93775	FALSE	FALSE	FALSE
bl_26863	Mean thickness of inferiorparietal (right hemisphere)	1.03625	0.933399	1.15123	0.505814	1	0.716143	FALSE	FALSE	FALSE
bl_26864	Mean thickness of inferiortemporal (right hemisphere)	0.952567	0.863803	1.05073	0.330853	1	0.601442	FALSE	FALSE	FALSE
bl_26865	Mean thickness of isthmuscingulate (right hemisphere)	0.979708	0.886367	1.08206	0.687051	1	0.832888	FALSE	FALSE	FALSE
bl_26866	Mean thickness of lateraloccipital (right hemisphere)	1.06662	0.966716	1.17716	0.19928	1	0.447253	FALSE	FALSE	FALSE
bl_26867	Mean thickness of lateralorbitofrontal (right hemisphere)	0.965161	0.875428	1.06428	0.476676	1	0.696055	FALSE	FALSE	FALSE
bl_26868	Mean thickness of lingual (right hemisphere)	1.07533	0.975995	1.18503	0.142337	1	0.355152	FALSE	FALSE	FALSE
bl_26869	Mean thickness of medialorbitofrontal (right hemisphere)	0.953979	0.865347	1.05211	0.34465	1	0.610862	FALSE	FALSE	FALSE
bl_26870	Mean thickness of middletemporal (right hemisphere)	0.946663	0.857623	1.04541	0.277809	1	0.536819	FALSE	FALSE	FALSE
bl_26871	Mean thickness of parahippocampal (right hemisphere)	0.960995	0.870726	1.06139	0.430892	1	0.666232	FALSE	FALSE	FALSE
bl_26872	Mean thickness of paracentral (right hemisphere)	0.963071	0.870846	1.06576	0.465167	1	0.69203	FALSE	FALSE	FALSE
bl_26873	Mean thickness of parsopercularis (right hemisphere)	0.965468	0.873169	1.06802	0.49402	1	0.708453	FALSE	FALSE	FALSE
bl_26874	Mean thickness of parsorbitalis (right hemisphere)	0.973236	0.880837	1.07577	0.594781	1	0.772014	FALSE	FALSE	FALSE
bl_26875	Mean thickness of parstriangularis (right hemisphere)	0.925452	0.835808	1.02492	0.13649	1	0.349921	FALSE	FALSE	FALSE
bl_26876	Mean thickness of pericalcarine (right hemisphere)	1.12085	1.01833	1.23312	0.0194371	1	0.0832556	TRUE	FALSE	FALSE
bl_26877	Mean thickness of postcentral (right hemisphere)	1.0148	0.917204	1.12292	0.775947	1	0.886035	FALSE	FALSE	FALSE
bl_26878	Mean thickness of posteriorcingulate (right hemisphere)	0.950944	0.860426	1.05142	0.325363	1	0.597273	FALSE	FALSE	FALSE
bl_26879	Mean thickness of precentral (right hemisphere)	0.958375	0.86538	1.06303	0.417808	1	0.662819	FALSE	FALSE	FALSE
bl_26880	Mean thickness of precuneus (right hemisphere)	0.955355	0.862302	1.05892	0.383375	1	0.63566	FALSE	FALSE	FALSE
bl_26881	Mean thickness of rostralanteriorcingulate (right hemisphere)	0.925839	0.840116	1.02085	0.121272	1	0.321309	FALSE	FALSE	FALSE
bl_26882	Mean thickness of rostralmiddlefrontal (right hemisphere)	1.00904	0.909161	1.12056	0.866047	1	0.93775	FALSE	FALSE	FALSE
bl_26883	Mean thickness of superiorfrontal (right hemisphere)	0.961737	0.8642	1.07106	0.476054	1	0.696055	FALSE	FALSE	FALSE
bl_26884	Mean thickness of superiorparietal (right hemisphere)	1.07124	0.966021	1.18841	0.192876	1	0.438665	FALSE	FALSE	FALSE
bl_26885	Mean thickness of superiortemporal (right hemisphere)	0.861787	0.777117	0.956003	0.00488027	1	0.030591	TRUE	FALSE	TRUE
bl_26886	Mean thickness of supramarginal (right hemisphere)	0.954551	0.860587	1.05956	0.380666	1	0.63566	FALSE	FALSE	FALSE
bl_26887	Mean thickness of frontalpole (right hemisphere)	1.05179	0.952776	1.16043	0.315383	1	0.594764	FALSE	FALSE	FALSE
bl_26888	Mean thickness of transversetemporal (right hemisphere)	0.953885	0.866657	1.05008	0.334992	1	0.601442	FALSE	FALSE	FALSE
bl_26889	Mean thickness of insula (right hemisphere)	0.941705	0.853862	1.03917	0.230563	1	0.481746	FALSE	FALSE	FALSE
ICD10Dep_exclpsych
feature	region_name	odds_ratio	lower_CI	upper_CI	p_value_uncorrected	bonferroni_p_value	fdr_p_value	significant_uncorrected	significant_bonferroni	significant_fdr
bl_26755	Global Mean thickness (left hemisphere)	0.972859	0.87301	1.08515	0.619943	1	0.875413	FALSE	FALSE	FALSE
bl_26756	Mean thickness of bankssts (left hemisphere)	0.987392	0.891364	1.09411	0.808222	1	0.933546	FALSE	FALSE	FALSE
bl_26757	Mean thickness of caudalanteriorcingulate (left hemisphere)	0.964825	0.872543	1.06891	0.489111	1	0.787251	FALSE	FALSE	FALSE
bl_26758	Mean thickness of caudalmiddlefrontal (left hemisphere)	0.978486	0.878542	1.09064	0.693391	1	0.906696	FALSE	FALSE	FALSE
bl_26759	Mean thickness of cuneus (left hemisphere)	1.05933	0.957307	1.17175	0.263605	1	0.615876	FALSE	FALSE	FALSE
bl_26760	Mean thickness of entorhinal (left hemisphere)	0.940552	0.84877	1.04388	0.245608	1	0.598806	FALSE	FALSE	FALSE
bl_26761	Mean thickness of fusiform (left hemisphere)	0.981212	0.883766	1.09023	0.72324	1	0.906696	FALSE	FALSE	FALSE
bl_26762	Mean thickness of inferiorparietal (left hemisphere)	1.03953	0.933097	1.15877	0.482959	1	0.787251	FALSE	FALSE	FALSE
bl_26763	Mean thickness of inferiortemporal (left hemisphere)	0.933201	0.843614	1.03268	0.180157	1	0.483116	FALSE	FALSE	FALSE
bl_26764	Mean thickness of isthmuscingulate (left hemisphere)	1.0214	0.921351	1.13139	0.686064	1	0.906696	FALSE	FALSE	FALSE
bl_26765	Mean thickness of lateraloccipital (left hemisphere)	1.08999	0.983766	1.20793	0.0998408	1	0.314944	FALSE	FALSE	FALSE
bl_26766	Mean thickness of lateralorbitofrontal (left hemisphere)	1.01966	0.920125	1.13054	0.710887	1	0.906696	FALSE	FALSE	FALSE
bl_26767	Mean thickness of lingual (left hemisphere)	1.06591	0.961682	1.18171	0.22456	1	0.560309	FALSE	FALSE	FALSE
bl_26768	Mean thickness of medialorbitofrontal (left hemisphere)	0.928829	0.83927	1.02868	0.154962	1	0.429152	FALSE	FALSE	FALSE
bl_26769	Mean thickness of middletemporal (left hemisphere)	0.989746	0.893823	1.09693	0.843569	1	0.937927	FALSE	FALSE	FALSE
bl_26770	Mean thickness of parahippocampal (left hemisphere)	0.963905	0.868738	1.07012	0.489334	1	0.787251	FALSE	FALSE	FALSE
bl_26771	Mean thickness of paracentral (left hemisphere)	0.944776	0.850418	1.05055	0.291958	1	0.65587	FALSE	FALSE	FALSE
bl_26772	Mean thickness of parsopercularis (left hemisphere)	0.973406	0.875466	1.08296	0.61933	1	0.875413	FALSE	FALSE	FALSE
bl_26773	Mean thickness of parsorbitalis (left hemisphere)	0.977498	0.880818	1.08515	0.668919	1	0.904801	FALSE	FALSE	FALSE
bl_26774	Mean thickness of parstriangularis (left hemisphere)	0.956771	0.860288	1.06423	0.41547	1	0.757275	FALSE	FALSE	FALSE
bl_26775	Mean thickness of pericalcarine (left hemisphere)	1.06926	0.966384	1.18247	0.193318	1	0.49449	FALSE	FALSE	FALSE
bl_26776	Mean thickness of postcentral (left hemisphere)	1.05297	0.947182	1.17109	0.34028	1	0.693581	FALSE	FALSE	FALSE
bl_26777	Mean thickness of posteriorcingulate (left hemisphere)	1.00223	0.903844	1.11191	0.966408	1	0.981878	FALSE	FALSE	FALSE
bl_26778	Mean thickness of precentral (left hemisphere)	0.945279	0.849896	1.05299	0.303183	1	0.660755	FALSE	FALSE	FALSE
bl_26779	Mean thickness of precuneus (left hemisphere)	0.962416	0.863783	1.07308	0.488815	1	0.787251	FALSE	FALSE	FALSE
bl_26780	Mean thickness of rostralanteriorcingulate (left hemisphere)	0.949392	0.856389	1.05257	0.323691	1	0.670875	FALSE	FALSE	FALSE
bl_26781	Mean thickness of rostralmiddlefrontal (left hemisphere)	0.96902	0.868936	1.08133	0.572646	1	0.848738	FALSE	FALSE	FALSE
bl_26782	Mean thickness of superiorfrontal (left hemisphere)	0.956902	0.855485	1.07134	0.442745	1	0.779353	FALSE	FALSE	FALSE
bl_26783	Mean thickness of superiorparietal (left hemisphere)	1.00438	0.901964	1.11893	0.936599	1	0.966691	FALSE	FALSE	FALSE
bl_26784	Mean thickness of superiortemporal (left hemisphere)	0.869907	0.78321	0.966797	0.00946997	1	0.0715818	TRUE	FALSE	FALSE
bl_26785	Mean thickness of supramarginal (left hemisphere)	0.962108	0.863257	1.07303	0.486338	1	0.787251	FALSE	FALSE	FALSE
bl_26786	Mean thickness of frontalpole (left hemisphere)	1.00841	0.909031	1.11859	0.874303	1	0.946618	FALSE	FALSE	FALSE
bl_26787	Mean thickness of transversetemporal (left hemisphere)	0.99238	0.897182	1.09764	0.881788	1	0.946618	FALSE	FALSE	FALSE
bl_26788	Mean thickness of insula (left hemisphere)	0.978611	0.883656	1.08434	0.678746	1	0.906696	FALSE	FALSE	FALSE
bl_26856	Global Mean thickness (right hemisphere)	1.00927	0.905209	1.12619	0.868385	1	0.946618	FALSE	FALSE	FALSE
bl_26857	Mean thickness of bankssts (right hemisphere)	1.02931	0.928257	1.14195	0.584662	1	0.849324	FALSE	FALSE	FALSE
bl_26858	Mean thickness of caudalanteriorcingulate (right hemisphere)	0.959558	0.867175	1.06345	0.427659	1	0.770846	FALSE	FALSE	FALSE
bl_26859	Mean thickness of caudalmiddlefrontal (right hemisphere)	0.968904	0.870463	1.07932	0.564722	1	0.847924	FALSE	FALSE	FALSE
bl_26860	Mean thickness of cuneus (right hemisphere)	1.16884	1.05703	1.29182	0.00229555	0.589956	0.0268162	TRUE	FALSE	TRUE
bl_26861	Mean thickness of entorhinal (right hemisphere)	0.913533	0.825724	1.01214	0.0816038	1	0.272366	FALSE	FALSE	FALSE
bl_26862	Mean thickness of fusiform (right hemisphere)	1.00731	0.906791	1.12002	0.892493	1	0.946618	FALSE	FALSE	FALSE
bl_26863	Mean thickness of inferiorparietal (right hemisphere)	1.06598	0.955455	1.19021	0.254245	1	0.60501	FALSE	FALSE	FALSE
bl_26864	Mean thickness of inferiortemporal (right hemisphere)	0.974329	0.879499	1.07966	0.619059	1	0.875413	FALSE	FALSE	FALSE
bl_26865	Mean thickness of isthmuscingulate (right hemisphere)	1.00677	0.907007	1.11662	0.898738	1	0.946622	FALSE	FALSE	FALSE
bl_26866	Mean thickness of lateraloccipital (right hemisphere)	1.07924	0.97374	1.19653	0.146762	1	0.417397	FALSE	FALSE	FALSE
bl_26867	Mean thickness of lateralorbitofrontal (right hemisphere)	0.987796	0.891865	1.09422	0.813882	1	0.933546	FALSE	FALSE	FALSE
bl_26868	Mean thickness of lingual (right hemisphere)	1.08494	0.980073	1.20131	0.11635	1	0.350695	FALSE	FALSE	FALSE
bl_26869	Mean thickness of medialorbitofrontal (right hemisphere)	0.981586	0.886089	1.08781	0.722428	1	0.906696	FALSE	FALSE	FALSE
bl_26870	Mean thickness of middletemporal (right hemisphere)	0.984319	0.887367	1.09238	0.765626	1	0.917813	FALSE	FALSE	FALSE
bl_26871	Mean thickness of parahippocampal (right hemisphere)	1.00624	0.907035	1.11718	0.906901	1	0.951321	FALSE	FALSE	FALSE
bl_26872	Mean thickness of paracentral (right hemisphere)	0.980178	0.882135	1.08991	0.710541	1	0.906696	FALSE	FALSE	FALSE
bl_26873	Mean thickness of parsopercularis (right hemisphere)	0.981816	0.883706	1.09138	0.733218	1	0.910323	FALSE	FALSE	FALSE
bl_26874	Mean thickness of parsorbitalis (right hemisphere)	0.995392	0.896672	1.10548	0.931084	1	0.964873	FALSE	FALSE	FALSE
bl_26875	Mean thickness of parstriangularis (right hemisphere)	0.966124	0.868292	1.07522	0.527346	1	0.816434	FALSE	FALSE	FALSE
bl_26876	Mean thickness of pericalcarine (right hemisphere)	1.15383	1.04359	1.27508	0.00510993	1	0.0505097	TRUE	FALSE	FALSE
bl_26877	Mean thickness of postcentral (right hemisphere)	1.02611	0.923136	1.14071	0.633049	1	0.877232	FALSE	FALSE	FALSE
bl_26878	Mean thickness of posteriorcingulate (right hemisphere)	0.989685	0.891124	1.09961	0.846689	1	0.937927	FALSE	FALSE	FALSE
bl_26879	Mean thickness of precentral (right hemisphere)	0.983512	0.883452	1.0968	0.763175	1	0.917813	FALSE	FALSE	FALSE
bl_26880	Mean thickness of precuneus (right hemisphere)	0.97785	0.8784	1.0891	0.682963	1	0.906696	FALSE	FALSE	FALSE
bl_26881	Mean thickness of rostralanteriorcingulate (right hemisphere)	0.961702	0.868426	1.06545	0.454294	1	0.781716	FALSE	FALSE	FALSE
bl_26882	Mean thickness of rostralmiddlefrontal (right hemisphere)	1.04771	0.939277	1.16943	0.404444	1	0.757275	FALSE	FALSE	FALSE
bl_26883	Mean thickness of superiorfrontal (right hemisphere)	0.994707	0.889137	1.11371	0.926395	1	0.964873	FALSE	FALSE	FALSE
bl_26884	Mean thickness of superiorparietal (right hemisphere)	1.08999	0.978357	1.21487	0.118718	1	0.350695	FALSE	FALSE	FALSE
bl_26885	Mean thickness of superiortemporal (right hemisphere)	0.883613	0.792825	0.985172	0.0255254	1	0.128628	TRUE	FALSE	FALSE
bl_26886	Mean thickness of supramarginal (right hemisphere)	0.986715	0.885067	1.10091	0.810136	1	0.933546	FALSE	FALSE	FALSE
bl_26887	Mean thickness of frontalpole (right hemisphere)	1.08925	0.982566	1.2067	0.102896	1	0.318607	FALSE	FALSE	FALSE
bl_26888	Mean thickness of transversetemporal (right hemisphere)	0.980365	0.886442	1.08446	0.699801	1	0.906696	FALSE	FALSE	FALSE
bl_26889	Mean thickness of insula (right hemisphere)	0.971112	0.876279	1.07691	0.577228	1	0.848738	FALSE	FALSE	FALSE
LifetimeMDD
feature	region_name	odds_ratio	lower_CI	upper_CI	p_value_uncorrected	bonferroni_p_value	fdr_p_value	significant_uncorrected	significant_bonferroni	significant_fdr
bl_26755	Global Mean thickness (left hemisphere)	1.00046	0.955219	1.04796	0.984376	1	0.992097	FALSE	FALSE	FALSE
bl_26756	Mean thickness of bankssts (left hemisphere)	0.98083	0.939353	1.02416	0.380004	1	0.668911	FALSE	FALSE	FALSE
bl_26757	Mean thickness of caudalanteriorcingulate (left hemisphere)	0.961985	0.921622	1.00425	0.0767933	1	0.274109	FALSE	FALSE	FALSE
bl_26758	Mean thickness of caudalmiddlefrontal (left hemisphere)	1.02976	0.983603	1.07819	0.210555	1	0.48238	FALSE	FALSE	FALSE
bl_26759	Mean thickness of cuneus (left hemisphere)	1.05519	1.01097	1.10136	0.0139176	1	0.0917135	TRUE	FALSE	FALSE
bl_26760	Mean thickness of entorhinal (left hemisphere)	0.99775	0.954646	1.04298	0.920536	1	0.965639	FALSE	FALSE	FALSE
bl_26761	Mean thickness of fusiform (left hemisphere)	0.973202	0.931017	1.01736	0.229897	1	0.502518	FALSE	FALSE	FALSE
bl_26762	Mean thickness of inferiorparietal (left hemisphere)	1.0124	0.966964	1.06003	0.599202	1	0.80862	FALSE	FALSE	FALSE
bl_26763	Mean thickness of inferiortemporal (left hemisphere)	0.975497	0.934617	1.01818	0.256079	1	0.522319	FALSE	FALSE	FALSE
bl_26764	Mean thickness of isthmuscingulate (left hemisphere)	1.00012	0.957686	1.04434	0.995827	1	0.995827	FALSE	FALSE	FALSE
bl_26765	Mean thickness of lateraloccipital (left hemisphere)	1.06766	1.0224	1.115	0.00307821	0.7911	0.039555	TRUE	FALSE	TRUE
bl_26766	Mean thickness of lateralorbitofrontal (left hemisphere)	0.992443	0.950308	1.03649	0.731913	1	0.862852	FALSE	FALSE	FALSE
bl_26767	Mean thickness of lingual (left hemisphere)	1.01694	0.973809	1.06203	0.447559	1	0.728104	FALSE	FALSE	FALSE
bl_26768	Mean thickness of medialorbitofrontal (left hemisphere)	0.960177	0.919528	1.00263	0.0655765	1	0.247841	FALSE	FALSE	FALSE
bl_26769	Mean thickness of middletemporal (left hemisphere)	1.00787	0.965105	1.0526	0.723324	1	0.856656	FALSE	FALSE	FALSE
bl_26770	Mean thickness of parahippocampal (left hemisphere)	0.984685	0.942278	1.02905	0.492191	1	0.765216	FALSE	FALSE	FALSE
bl_26771	Mean thickness of paracentral (left hemisphere)	0.970547	0.927921	1.01521	0.192379	1	0.462069	FALSE	FALSE	FALSE
bl_26772	Mean thickness of parsopercularis (left hemisphere)	0.973322	0.930443	1.01821	0.239595	1	0.502518	FALSE	FALSE	FALSE
bl_26773	Mean thickness of parsorbitalis (left hemisphere)	1.0224	0.978248	1.06858	0.325496	1	0.610602	FALSE	FALSE	FALSE
bl_26774	Mean thickness of parstriangularis (left hemisphere)	0.982136	0.938831	1.02743	0.433286	1	0.723081	FALSE	FALSE	FALSE
bl_26775	Mean thickness of pericalcarine (left hemisphere)	1.06168	1.01729	1.10802	0.00602022	1	0.0720877	TRUE	FALSE	FALSE
bl_26776	Mean thickness of postcentral (left hemisphere)	1.04921	1.00317	1.09745	0.0360456	1	0.17155	TRUE	FALSE	FALSE
bl_26777	Mean thickness of posteriorcingulate (left hemisphere)	0.931128	0.891584	0.972414	0.00126627	0.325431	0.0216954	TRUE	FALSE	TRUE
bl_26778	Mean thickness of precentral (left hemisphere)	1.00866	0.96336	1.05626	0.71353	1	0.856656	FALSE	FALSE	FALSE
bl_26779	Mean thickness of precuneus (left hemisphere)	1.00996	0.964386	1.05776	0.674325	1	0.833181	FALSE	FALSE	FALSE
bl_26780	Mean thickness of rostralanteriorcingulate (left hemisphere)	0.924653	0.884921	0.966115	0.000468149	0.120314	0.0100263	TRUE	FALSE	TRUE
bl_26781	Mean thickness of rostralmiddlefrontal (left hemisphere)	0.987342	0.9425	1.03439	0.591398	1	0.80862	FALSE	FALSE	FALSE
bl_26782	Mean thickness of superiorfrontal (left hemisphere)	0.966928	0.92194	1.01419	0.166835	1	0.420358	FALSE	FALSE	FALSE
bl_26783	Mean thickness of superiorparietal (left hemisphere)	1.05678	1.00965	1.1062	0.0177532	1	0.111282	TRUE	FALSE	FALSE
bl_26784	Mean thickness of superiortemporal (left hemisphere)	0.983166	0.939979	1.02837	0.458972	1	0.735671	FALSE	FALSE	FALSE
bl_26785	Mean thickness of supramarginal (left hemisphere)	0.974263	0.930327	1.02032	0.268307	1	0.53491	FALSE	FALSE	FALSE
bl_26786	Mean thickness of frontalpole (left hemisphere)	0.988828	0.946387	1.03316	0.615648	1	0.813819	FALSE	FALSE	FALSE
bl_26787	Mean thickness of transversetemporal (left hemisphere)	1.03463	0.991715	1.07942	0.1153	1	0.348613	FALSE	FALSE	FALSE
bl_26788	Mean thickness of insula (left hemisphere)	0.955076	0.914684	0.997264	0.0371002	1	0.173359	TRUE	FALSE	FALSE
bl_26856	Global Mean thickness (right hemisphere)	0.997908	0.953003	1.04502	0.929011	1	0.965639	FALSE	FALSE	FALSE
bl_26857	Mean thickness of bankssts (right hemisphere)	0.99051	0.948149	1.0348	0.669051	1	0.833181	FALSE	FALSE	FALSE
bl_26858	Mean thickness of caudalanteriorcingulate (right hemisphere)	0.98201	0.940546	1.02544	0.410202	1	0.70164	FALSE	FALSE	FALSE
bl_26859	Mean thickness of caudalmiddlefrontal (right hemisphere)	0.980843	0.937368	1.0264	0.403341	1	0.695695	FALSE	FALSE	FALSE
bl_26860	Mean thickness of cuneus (right hemisphere)	1.02115	0.978324	1.06581	0.338119	1	0.62069	FALSE	FALSE	FALSE
bl_26861	Mean thickness of entorhinal (right hemisphere)	0.99864	0.955978	1.04338	0.951373	1	0.974633	FALSE	FALSE	FALSE
bl_26862	Mean thickness of fusiform (right hemisphere)	1.01199	0.967741	1.05838	0.601726	1	0.80862	FALSE	FALSE	FALSE
bl_26863	Mean thickness of inferiorparietal (right hemisphere)	1.00762	0.962257	1.05522	0.746826	1	0.871178	FALSE	FALSE	FALSE
bl_26864	Mean thickness of inferiortemporal (right hemisphere)	0.98535	0.943723	1.02884	0.502855	1	0.767108	FALSE	FALSE	FALSE
bl_26865	Mean thickness of isthmuscingulate (right hemisphere)	1.00938	0.966463	1.05413	0.673428	1	0.833181	FALSE	FALSE	FALSE
bl_26866	Mean thickness of lateraloccipital (right hemisphere)	1.06164	1.01649	1.10888	0.00702747	1	0.0722424	TRUE	FALSE	FALSE
bl_26867	Mean thickness of lateralorbitofrontal (right hemisphere)	0.968066	0.927157	1.01078	0.140666	1	0.382399	FALSE	FALSE	FALSE
bl_26868	Mean thickness of lingual (right hemisphere)	1.02939	0.986184	1.07454	0.185679	1	0.450184	FALSE	FALSE	FALSE
bl_26869	Mean thickness of medialorbitofrontal (right hemisphere)	0.972813	0.931655	1.0158	0.211421	1	0.48238	FALSE	FALSE	FALSE
bl_26870	Mean thickness of middletemporal (right hemisphere)	0.977409	0.935543	1.02118	0.306441	1	0.583372	FALSE	FALSE	FALSE
bl_26871	Mean thickness of parahippocampal (right hemisphere)	0.999206	0.956244	1.04416	0.971775	1	0.983253	FALSE	FALSE	FALSE
bl_26872	Mean thickness of paracentral (right hemisphere)	0.97302	0.9306	1.01744	0.229418	1	0.502518	FALSE	FALSE	FALSE
bl_26873	Mean thickness of parsopercularis (right hemisphere)	0.954577	0.912881	0.998199	0.0413805	1	0.183358	TRUE	FALSE	FALSE
bl_26874	Mean thickness of parsorbitalis (right hemisphere)	1.00447	0.961007	1.04994	0.843264	1	0.914425	FALSE	FALSE	FALSE
bl_26875	Mean thickness of parstriangularis (right hemisphere)	0.973841	0.930807	1.01887	0.250335	1	0.514689	FALSE	FALSE	FALSE
bl_26876	Mean thickness of pericalcarine (right hemisphere)	1.04222	0.998612	1.08773	0.0578838	1	0.232439	FALSE	FALSE	FALSE
bl_26877	Mean thickness of postcentral (right hemisphere)	1.00558	0.961692	1.05147	0.806973	1	0.890304	FALSE	FALSE	FALSE
bl_26878	Mean thickness of posteriorcingulate (right hemisphere)	0.975285	0.933349	1.01913	0.264483	1	0.53491	FALSE	FALSE	FALSE
bl_26879	Mean thickness of precentral (right hemisphere)	1.00501	0.960166	1.05213	0.830481	1	0.904379	FALSE	FALSE	FALSE
bl_26880	Mean thickness of precuneus (right hemisphere)	1.01594	0.970625	1.06343	0.497242	1	0.765216	FALSE	FALSE	FALSE
bl_26881	Mean thickness of rostralanteriorcingulate (right hemisphere)	0.993136	0.951015	1.03711	0.75535	1	0.871178	FALSE	FALSE	FALSE
bl_26882	Mean thickness of rostralmiddlefrontal (right hemisphere)	0.974845	0.931067	1.02073	0.277354	1	0.548307	FALSE	FALSE	FALSE
bl_26883	Mean thickness of superiorfrontal (right hemisphere)	0.97207	0.927189	1.0192	0.240505	1	0.502518	FALSE	FALSE	FALSE
bl_26884	Mean thickness of superiorparietal (right hemisphere)	1.0522	1.0054	1.10127	0.0285219	1	0.146603	TRUE	FALSE	FALSE
bl_26885	Mean thickness of superiortemporal (right hemisphere)	0.96619	0.922921	1.01151	0.141278	1	0.382399	FALSE	FALSE	FALSE
bl_26886	Mean thickness of supramarginal (right hemisphere)	0.978368	0.934675	1.02417	0.348443	1	0.630633	FALSE	FALSE	FALSE
bl_26887	Mean thickness of frontalpole (right hemisphere)	0.981898	0.939903	1.02569	0.412248	1	0.70164	FALSE	FALSE	FALSE
bl_26888	Mean thickness of transversetemporal (right hemisphere)	1.07418	1.02939	1.12097	0.000998128	0.256519	0.0183228	TRUE	FALSE	TRUE
bl_26889	Mean thickness of insula (right hemisphere)	0.951165	0.910841	0.99331	0.0235423	1	0.130369	TRUE	FALSE	FALSE
MDDRecur
feature	region_name	odds_ratio	lower_CI	upper_CI	p_value_uncorrected	bonferroni_p_value	fdr_p_value	significant_uncorrected	significant_bonferroni	significant_fdr
bl_26755	Global Mean thickness (left hemisphere)	1.00637	0.951017	1.06514	0.826152	1	0.917862	FALSE	FALSE	FALSE
bl_26756	Mean thickness of bankssts (left hemisphere)	0.992533	0.941805	1.04605	0.779574	1	0.882601	FALSE	FALSE	FALSE
bl_26757	Mean thickness of caudalanteriorcingulate (left hemisphere)	0.949862	0.901701	1.00086	0.0532483	1	0.199841	FALSE	FALSE	FALSE
bl_26758	Mean thickness of caudalmiddlefrontal (left hemisphere)	1.03948	0.982718	1.09971	0.177132	1	0.441045	FALSE	FALSE	FALSE
bl_26759	Mean thickness of cuneus (left hemisphere)	1.06979	1.01556	1.12691	0.0110117	1	0.0744741	TRUE	FALSE	FALSE
bl_26760	Mean thickness of entorhinal (left hemisphere)	0.990688	0.938625	1.04595	0.734792	1	0.86229	FALSE	FALSE	FALSE
bl_26761	Mean thickness of fusiform (left hemisphere)	0.977344	0.925991	1.03167	0.405822	1	0.664307	FALSE	FALSE	FALSE
bl_26762	Mean thickness of inferiorparietal (left hemisphere)	1.03651	0.979998	1.09643	0.210472	1	0.466304	FALSE	FALSE	FALSE
bl_26763	Mean thickness of inferiortemporal (left hemisphere)	0.969559	0.920524	1.02123	0.243085	1	0.512073	FALSE	FALSE	FALSE
bl_26764	Mean thickness of isthmuscingulate (left hemisphere)	1.03891	0.985865	1.09468	0.152879	1	0.413578	FALSE	FALSE	FALSE
bl_26765	Mean thickness of lateraloccipital (left hemisphere)	1.09824	1.04198	1.1577	0.000486033	0.12491	0.0104092	TRUE	FALSE	TRUE
bl_26766	Mean thickness of lateralorbitofrontal (left hemisphere)	1.0032	0.951544	1.05775	0.905818	1	0.931181	FALSE	FALSE	FALSE
bl_26767	Mean thickness of lingual (left hemisphere)	1.02615	0.973474	1.08174	0.337311	1	0.632767	FALSE	FALSE	FALSE
bl_26768	Mean thickness of medialorbitofrontal (left hemisphere)	0.953006	0.904395	1.00426	0.0715994	1	0.245347	FALSE	FALSE	FALSE
bl_26769	Mean thickness of middletemporal (left hemisphere)	0.994513	0.943653	1.04825	0.837413	1	0.917862	FALSE	FALSE	FALSE
bl_26770	Mean thickness of parahippocampal (left hemisphere)	1.00115	0.948955	1.05634	0.966433	1	0.977847	FALSE	FALSE	FALSE
bl_26771	Mean thickness of paracentral (left hemisphere)	0.97391	0.921929	1.02899	0.345507	1	0.638815	FALSE	FALSE	FALSE
bl_26772	Mean thickness of parsopercularis (left hemisphere)	0.970119	0.91836	1.02486	0.278402	1	0.554646	FALSE	FALSE	FALSE
bl_26773	Mean thickness of parsorbitalis (left hemisphere)	1.03619	0.981987	1.09343	0.194863	1	0.45527	FALSE	FALSE	FALSE
bl_26774	Mean thickness of parstriangularis (left hemisphere)	0.984184	0.931694	1.03962	0.568549	1	0.772715	FALSE	FALSE	FALSE
bl_26775	Mean thickness of pericalcarine (left hemisphere)	1.07103	1.01687	1.12806	0.00952989	1	0.0689247	TRUE	FALSE	FALSE
bl_26776	Mean thickness of postcentral (left hemisphere)	1.05697	1.00077	1.11645	0.047053	1	0.186342	TRUE	FALSE	FALSE
bl_26777	Mean thickness of posteriorcingulate (left hemisphere)	0.924913	0.877286	0.975123	0.00380126	0.976924	0.0348902	TRUE	FALSE	TRUE
bl_26778	Mean thickness of precentral (left hemisphere)	1.00449	0.949628	1.06282	0.87616	1	0.920647	FALSE	FALSE	FALSE
bl_26779	Mean thickness of precuneus (left hemisphere)	1.01958	0.963724	1.07883	0.500432	1	0.730744	FALSE	FALSE	FALSE
bl_26780	Mean thickness of rostralanteriorcingulate (left hemisphere)	0.918266	0.870654	0.968404	0.00168032	0.431843	0.0239913	TRUE	FALSE	TRUE
bl_26781	Mean thickness of rostralmiddlefrontal (left hemisphere)	0.994436	0.939503	1.05272	0.847555	1	0.917862	FALSE	FALSE	FALSE
bl_26782	Mean thickness of superiorfrontal (left hemisphere)	0.975818	0.920512	1.03461	0.41149	1	0.669322	FALSE	FALSE	FALSE
bl_26783	Mean thickness of superiorparietal (left hemisphere)	1.08241	1.02374	1.1446	0.0054003	1	0.0447702	TRUE	FALSE	TRUE
bl_26784	Mean thickness of superiortemporal (left hemisphere)	0.969714	0.918251	1.02413	0.269231	1	0.545773	FALSE	FALSE	FALSE
bl_26785	Mean thickness of supramarginal (left hemisphere)	0.962401	0.909722	1.01822	0.182392	1	0.441045	FALSE	FALSE	FALSE
bl_26786	Mean thickness of frontalpole (left hemisphere)	0.972036	0.921394	1.02542	0.298591	1	0.572671	FALSE	FALSE	FALSE
bl_26787	Mean thickness of transversetemporal (left hemisphere)	1.02037	0.969401	1.07403	0.440605	1	0.698984	FALSE	FALSE	FALSE
bl_26788	Mean thickness of insula (left hemisphere)	0.950915	0.902275	1.00223	0.0603684	1	0.218517	FALSE	FALSE	FALSE
bl_26856	Global Mean thickness (right hemisphere)	1.00551	0.950564	1.0638	0.848257	1	0.917862	FALSE	FALSE	FALSE
bl_26857	Mean thickness of bankssts (right hemisphere)	0.989264	0.938053	1.04334	0.690793	1	0.843343	FALSE	FALSE	FALSE
bl_26858	Mean thickness of caudalanteriorcingulate (right hemisphere)	0.982912	0.932688	1.03611	0.520503	1	0.743163	FALSE	FALSE	FALSE
bl_26859	Mean thickness of caudalmiddlefrontal (right hemisphere)	0.998745	0.945002	1.0557	0.964539	1	0.977847	FALSE	FALSE	FALSE
bl_26860	Mean thickness of cuneus (right hemisphere)	1.01513	0.963566	1.06936	0.571969	1	0.772715	FALSE	FALSE	FALSE
bl_26861	Mean thickness of entorhinal (right hemisphere)	1.00586	0.953685	1.06121	0.83029	1	0.917862	FALSE	FALSE	FALSE
bl_26862	Mean thickness of fusiform (right hemisphere)	1.02404	0.969633	1.08172	0.394607	1	0.664307	FALSE	FALSE	FALSE
bl_26863	Mean thickness of inferiorparietal (right hemisphere)	1.01506	0.95962	1.07388	0.602333	1	0.789794	FALSE	FALSE	FALSE
bl_26864	Mean thickness of inferiortemporal (right hemisphere)	0.981915	0.931842	1.03473	0.494498	1	0.730744	FALSE	FALSE	FALSE
bl_26865	Mean thickness of isthmuscingulate (right hemisphere)	1.0219	0.969602	1.07686	0.418302	1	0.676123	FALSE	FALSE	FALSE
bl_26866	Mean thickness of lateraloccipital (right hemisphere)	1.08439	1.02865	1.14329	0.00264616	0.680063	0.029568	TRUE	FALSE	TRUE
bl_26867	Mean thickness of lateralorbitofrontal (right hemisphere)	0.956078	0.907153	1.00765	0.0937499	1	0.297206	FALSE	FALSE	FALSE
bl_26868	Mean thickness of lingual (right hemisphere)	1.04608	0.99288	1.10222	0.0909219	1	0.292087	FALSE	FALSE	FALSE
bl_26869	Mean thickness of medialorbitofrontal (right hemisphere)	0.970026	0.920445	1.0223	0.255656	1	0.529868	FALSE	FALSE	FALSE
bl_26870	Mean thickness of middletemporal (right hemisphere)	0.961016	0.911405	1.0134	0.141682	1	0.389458	FALSE	FALSE	FALSE
bl_26871	Mean thickness of parahippocampal (right hemisphere)	1.00491	0.952576	1.06023	0.857707	1	0.917862	FALSE	FALSE	FALSE
bl_26872	Mean thickness of paracentral (right hemisphere)	0.984263	0.932322	1.03925	0.566822	1	0.772715	FALSE	FALSE	FALSE
bl_26873	Mean thickness of parsopercularis (right hemisphere)	0.945651	0.895711	0.998429	0.043603	1	0.177872	TRUE	FALSE	FALSE
bl_26874	Mean thickness of parsorbitalis (right hemisphere)	1.01795	0.964559	1.07437	0.517615	1	0.743163	FALSE	FALSE	FALSE
bl_26875	Mean thickness of parstriangularis (right hemisphere)	0.971624	0.919643	1.02656	0.304865	1	0.580373	FALSE	FALSE	FALSE
bl_26876	Mean thickness of pericalcarine (right hemisphere)	1.05644	1.00296	1.11273	0.0382153	1	0.172304	TRUE	FALSE	FALSE
bl_26877	Mean thickness of postcentral (right hemisphere)	1.01538	0.961773	1.07196	0.58132	1	0.77382	FALSE	FALSE	FALSE
bl_26878	Mean thickness of posteriorcingulate (right hemisphere)	0.982287	0.931073	1.03634	0.513068	1	0.740779	FALSE	FALSE	FALSE
bl_26879	Mean thickness of precentral (right hemisphere)	1.01133	0.956502	1.06966	0.692713	1	0.843343	FALSE	FALSE	FALSE
bl_26880	Mean thickness of precuneus (right hemisphere)	1.02278	0.967505	1.08132	0.427279	1	0.686317	FALSE	FALSE	FALSE
bl_26881	Mean thickness of rostralanteriorcingulate (right hemisphere)	1.00063	0.949202	1.05481	0.981312	1	0.989008	FALSE	FALSE	FALSE
bl_26882	Mean thickness of rostralmiddlefrontal (right hemisphere)	0.978749	0.925358	1.03532	0.453289	1	0.710336	FALSE	FALSE	FALSE
bl_26883	Mean thickness of superiorfrontal (right hemisphere)	0.986823	0.931453	1.04564	0.652928	1	0.818549	FALSE	FALSE	FALSE
bl_26884	Mean thickness of superiorparietal (right hemisphere)	1.08065	1.0223	1.14251	0.00623518	1	0.0485588	TRUE	FALSE	TRUE
bl_26885	Mean thickness of superiortemporal (right hemisphere)	0.959109	0.907083	1.01417	0.142447	1	0.389458	FALSE	FALSE	FALSE
bl_26886	Mean thickness of supramarginal (right hemisphere)	0.989782	0.93613	1.04666	0.718272	1	0.85461	FALSE	FALSE	FALSE
bl_26887	Mean thickness of frontalpole (right hemisphere)	0.971631	0.921253	1.02459	0.288577	1	0.566139	FALSE	FALSE	FALSE
bl_26888	Mean thickness of transversetemporal (right hemisphere)	1.06709	1.01339	1.12372	0.013762	1	0.0835662	TRUE	FALSE	FALSE
bl_26889	Mean thickness of insula (right hemisphere)	0.945356	0.896718	0.996714	0.037184	1	0.171683	TRUE	FALSE	FALSE

### Sheet: global_volume
GPNoDep
feature	region_name	odds_ratio	lower_CI	upper_CI	p_value_uncorrected	bonferroni_p_value	fdr_p_value	significant_uncorrected	significant_bonferroni	significant_fdr
bl_25001	Volume of peripheral cortical grey matter (normalised for head size)	0.970166	0.872723	1.07868	0.575165	1	0.970637	FALSE	FALSE	FALSE
bl_25002	Volume of peripheral cortical grey matter	0.970314	0.819516	1.14949	0.726963	1	0.970637	FALSE	FALSE	FALSE
bl_25003	Volume of ventricular cerebrospinal fluid (normalised for head size)	1.04027	0.943785	1.14332	0.419453	1	0.964064	FALSE	FALSE	FALSE
bl_25004	Volume of ventricular cerebrospinal fluid	1.04593	0.941489	1.15796	0.394785	1	0.964064	FALSE	FALSE	FALSE
bl_25005	Volume of grey matter (normalised for head size)	0.975347	0.873789	1.08901	0.656703	1	0.970637	FALSE	FALSE	FALSE
bl_25006	Volume of grey matter	0.990038	0.822845	1.19217	0.915686	1	0.973355	FALSE	FALSE	FALSE
bl_25007	Volume of white matter (normalised for head size)	0.940796	0.861739	1.02669	0.17188	1	0.964064	FALSE	FALSE	FALSE
bl_25008	Volume of white matter	0.913749	0.758489	1.09987	0.34133	1	0.964064	FALSE	FALSE	FALSE
bl_25009	Volume of brain, grey+white matter (normalised for head size)	0.943069	0.852942	1.04276	0.252752	1	0.964064	FALSE	FALSE	FALSE
bl_25010	Volume of brain, grey+white matter	0.918032	0.728357	1.15697	0.46881	1	0.964064	FALSE	FALSE	FALSE
GPPsy
feature	region_name	odds_ratio	lower_CI	upper_CI	p_value_uncorrected	bonferroni_p_value	fdr_p_value	significant_uncorrected	significant_bonferroni	significant_fdr
bl_25001	Volume of peripheral cortical grey matter (normalised for head size)	1.0045	0.972973	1.03705	0.782782	1	0.890155	FALSE	FALSE	FALSE
bl_25002	Volume of peripheral cortical grey matter	0.982564	0.933642	1.03405	0.499657	1	0.661917	FALSE	FALSE	FALSE
bl_25003	Volume of ventricular cerebrospinal fluid (normalised for head size)	1.02592	0.996198	1.05641	0.0873857	1	0.222358	FALSE	FALSE	FALSE
bl_25004	Volume of ventricular cerebrospinal fluid	1.02662	0.994437	1.0597	0.105163	1	0.245699	FALSE	FALSE	FALSE
bl_25005	Volume of grey matter (normalised for head size)	0.996756	0.964342	1.03027	0.847282	1	0.926602	FALSE	FALSE	FALSE
bl_25006	Volume of grey matter	0.963136	0.910957	1.0183	0.186243	1	0.357197	FALSE	FALSE	FALSE
bl_25007	Volume of white matter (normalised for head size)	1.00435	0.978069	1.03133	0.748223	1	0.878051	FALSE	FALSE	FALSE
bl_25008	Volume of white matter	0.990074	0.935864	1.04737	0.728282	1	0.873634	FALSE	FALSE	FALSE
bl_25009	Volume of brain, grey+white matter (normalised for head size)	1.00132	0.971622	1.03194	0.931365	1	0.965165	FALSE	FALSE	FALSE
bl_25010	Volume of brain, grey+white matter	0.963417	0.899011	1.03237	0.29085	1	0.46214	FALSE	FALSE	FALSE
Psypsy
feature	region_name	odds_ratio	lower_CI	upper_CI	p_value_uncorrected	bonferroni_p_value	fdr_p_value	significant_uncorrected	significant_bonferroni	significant_fdr
bl_25001	Volume of peripheral cortical grey matter (normalised for head size)	0.930771	0.884398	0.979597	0.00594	1	0.0258908	TRUE	FALSE	TRUE
bl_25002	Volume of peripheral cortical grey matter	0.875419	0.806851	0.94987	0.00139	0.358013	0.0085084	TRUE	FALSE	TRUE
bl_25003	Volume of ventricular cerebrospinal fluid (normalised for head size)	1.07703	1.02868	1.1269	0.00142	0.365861	0.0085084	TRUE	FALSE	TRUE
bl_25004	Volume of ventricular cerebrospinal fluid	1.08552	1.03306	1.13981	0.00107	0.27509	0.0070536	TRUE	FALSE	TRUE
bl_25005	Volume of grey matter (normalised for head size)	0.90481	0.858199	0.953995	0.000211	0.0542243	0.00200831	TRUE	FALSE	TRUE
bl_25006	Volume of grey matter	0.821148	0.751432	0.897448	1.36e-05	0.00350112	0.00026543	TRUE	TRUE	TRUE
bl_25007	Volume of white matter (normalised for head size)	0.969817	0.929292	1.01202	0.159	1	0.300267	FALSE	FALSE	FALSE
bl_25008	Volume of white matter	0.933772	0.852974	1.02196	0.137	1	0.271362	FALSE	FALSE	FALSE
bl_25009	Volume of brain, grey+white matter (normalised for head size)	0.92655	0.882883	0.972383	0.00195	0.502159	0.0108347	TRUE	FALSE	TRUE
bl_25010	Volume of brain, grey+white matter	0.8104	0.725251	0.905507	0.000206	0.0528164	0.00200831	TRUE	FALSE	TRUE
SelfRepDep
feature	region_name	odds_ratio	lower_CI	upper_CI	p_value_uncorrected	bonferroni_p_value	fdr_p_value	significant_uncorrected	significant_bonferroni	significant_fdr
bl_25001	Volume of peripheral cortical grey matter (normalised for head size)	1.01053	0.951135	1.07367	0.734829	1	0.837	FALSE	FALSE	FALSE
bl_25002	Volume of peripheral cortical grey matter	0.993966	0.902287	1.09504	0.902474	1	0.927744	FALSE	FALSE	FALSE
bl_25003	Volume of ventricular cerebrospinal fluid (normalised for head size)	0.991759	0.935124	1.05067	0.780657	1	0.876109	FALSE	FALSE	FALSE
bl_25004	Volume of ventricular cerebrospinal fluid	0.984695	0.923238	1.04894	0.63575	1	0.793144	FALSE	FALSE	FALSE
bl_25005	Volume of grey matter (normalised for head size)	0.968281	0.909427	1.03101	0.313934	1	0.503563	FALSE	FALSE	FALSE
bl_25006	Volume of grey matter	0.912269	0.821005	1.01383	0.0879892	1	0.222075	FALSE	FALSE	FALSE
bl_25007	Volume of white matter (normalised for head size)	1.0946	1.04076	1.15115	0.000439488	0.112948	0.00332201	TRUE	FALSE	TRUE
bl_25008	Volume of white matter	1.20846	1.08613	1.34409	0.000495626	0.127376	0.00344259	TRUE	FALSE	TRUE
bl_25009	Volume of brain, grey+white matter (normalised for head size)	1.04732	0.989201	1.10891	0.112619	1	0.273463	FALSE	FALSE	FALSE
bl_25010	Volume of brain, grey+white matter	1.08983	0.956514	1.24126	0.195716	1	0.380804	FALSE	FALSE	FALSE
DepAll
feature	region_name	odds_ratio	lower_CI	upper_CI	p_value_uncorrected	bonferroni_p_value	fdr_p_value	significant_uncorrected	significant_bonferroni	significant_fdr
bl_25001	Volume of peripheral cortical grey matter (normalised for head size)	0.990146	0.925389	1.05947	0.774182	1	0.925724	FALSE	FALSE	FALSE
bl_25002	Volume of peripheral cortical grey matter	0.988269	0.886583	1.10175	0.831383	1	0.951549	FALSE	FALSE	FALSE
bl_25003	Volume of ventricular cerebrospinal fluid (normalised for head size)	1.02287	0.960328	1.08866	0.479668	1	0.815686	FALSE	FALSE	FALSE
bl_25004	Volume of ventricular cerebrospinal fluid	1.02563	0.958047	1.09696	0.463618	1	0.802905	FALSE	FALSE	FALSE
bl_25005	Volume of grey matter (normalised for head size)	0.974725	0.908757	1.04552	0.474039	1	0.812187	FALSE	FALSE	FALSE
bl_25006	Volume of grey matter	0.959032	0.851719	1.08	0.489789	1	0.817376	FALSE	FALSE	FALSE
bl_25007	Volume of white matter (normalised for head size)	0.994837	0.940241	1.05252	0.857244	1	0.954633	FALSE	FALSE	FALSE
bl_25008	Volume of white matter	1.00185	0.888547	1.12945	0.975855	1	0.999989	FALSE	FALSE	FALSE
bl_25009	Volume of brain, grey+white matter (normalised for head size)	0.982471	0.92165	1.04731	0.587529	1	0.883931	FALSE	FALSE	FALSE
bl_25010	Volume of brain, grey+white matter	0.970016	0.837336	1.12369	0.684906	1	0.886971	FALSE	FALSE	FALSE
ICD10Dep
feature	region_name	odds_ratio	lower_CI	upper_CI	p_value_uncorrected	bonferroni_p_value	fdr_p_value	significant_uncorrected	significant_bonferroni	significant_fdr
bl_25001	Volume of peripheral cortical grey matter (normalised for head size)	0.871054	0.768217	0.987776	0.0313243	1	0.121975	TRUE	FALSE	FALSE
bl_25002	Volume of peripheral cortical grey matter	0.854938	0.70278	1.04066	0.11763	1	0.319552	FALSE	FALSE	FALSE
bl_25003	Volume of ventricular cerebrospinal fluid (normalised for head size)	1.0181	0.901054	1.14434	0.768639	1	0.886035	FALSE	FALSE	FALSE
bl_25004	Volume of ventricular cerebrospinal fluid	1.00764	0.880691	1.14633	0.909919	1	0.950607	FALSE	FALSE	FALSE
bl_25005	Volume of grey matter (normalised for head size)	0.795142	0.698743	0.905183	0.000517166	0.132912	0.00553799	TRUE	FALSE	TRUE
bl_25006	Volume of grey matter	0.725691	0.587592	0.897493	0.00300829	0.77313	0.0234282	TRUE	FALSE	TRUE
bl_25007	Volume of white matter (normalised for head size)	0.975638	0.87902	1.08228	0.642055	1	0.807765	FALSE	FALSE	FALSE
bl_25008	Volume of white matter	1.0164	0.815533	1.26436	0.884429	1	0.93775	FALSE	FALSE	FALSE
bl_25009	Volume of brain, grey+white matter (normalised for head size)	0.866606	0.770193	0.975205	0.0173942	1	0.0784263	TRUE	FALSE	FALSE
bl_25010	Volume of brain, grey+white matter	0.787555	0.602874	1.02859	0.079832	1	0.244248	FALSE	FALSE	FALSE
ICD10Dep_exclpsych
feature	region_name	odds_ratio	lower_CI	upper_CI	p_value_uncorrected	bonferroni_p_value	fdr_p_value	significant_uncorrected	significant_bonferroni	significant_fdr
bl_25001	Volume of peripheral cortical grey matter (normalised for head size)	0.895372	0.784781	1.02168	0.100488	1	0.314944	FALSE	FALSE	FALSE
bl_25002	Volume of peripheral cortical grey matter	0.910331	0.740115	1.12024	0.374358	1	0.728864	FALSE	FALSE	FALSE
bl_25003	Volume of ventricular cerebrospinal fluid (normalised for head size)	0.998475	0.877645	1.12944	0.981084	1	0.988841	FALSE	FALSE	FALSE
bl_25004	Volume of ventricular cerebrospinal fluid	0.98783	0.85674	1.1319	0.86315	1	0.946618	FALSE	FALSE	FALSE
bl_25005	Volume of grey matter (normalised for head size)	0.811324	0.708225	0.929773	0.00260037	0.668294	0.0277905	TRUE	FALSE	TRUE
bl_25006	Volume of grey matter	0.767285	0.613511	0.960875	0.0206594	1	0.112725	TRUE	FALSE	FALSE
bl_25007	Volume of white matter (normalised for head size)	0.969517	0.869069	1.0809	0.577935	1	0.848738	FALSE	FALSE	FALSE
bl_25008	Volume of white matter	1.02354	0.81239	1.28678	0.842869	1	0.937927	FALSE	FALSE	FALSE
bl_25009	Volume of brain, grey+white matter (normalised for head size)	0.87263	0.770958	0.987822	0.0311628	1	0.148312	TRUE	FALSE	FALSE
bl_25010	Volume of brain, grey+white matter	0.828952	0.625372	1.09815	0.191766	1	0.49449	FALSE	FALSE	FALSE
LifetimeMDD
feature	region_name	odds_ratio	lower_CI	upper_CI	p_value_uncorrected	bonferroni_p_value	fdr_p_value	significant_uncorrected	significant_bonferroni	significant_fdr
bl_25001	Volume of peripheral cortical grey matter (normalised for head size)	0.991707	0.938506	1.04794	0.767222	1	0.871178	FALSE	FALSE	FALSE
bl_25002	Volume of peripheral cortical grey matter	0.932981	0.854806	1.01828	0.120168	1	0.354085	FALSE	FALSE	FALSE
bl_25003	Volume of ventricular cerebrospinal fluid (normalised for head size)	1.01042	0.95824	1.06484	0.699958	1	0.856616	FALSE	FALSE	FALSE
bl_25004	Volume of ventricular cerebrospinal fluid	1.0092	0.952437	1.06859	0.75504	1	0.871178	FALSE	FALSE	FALSE
bl_25005	Volume of grey matter (normalised for head size)	0.987643	0.93263	1.04594	0.670738	1	0.833181	FALSE	FALSE	FALSE
bl_25006	Volume of grey matter	0.91586	0.832357	1.00772	0.0715174	1	0.260786	FALSE	FALSE	FALSE
bl_25007	Volume of white matter (normalised for head size)	1.01645	0.970953	1.06403	0.484819	1	0.759747	FALSE	FALSE	FALSE
bl_25008	Volume of white matter	0.982533	0.891889	1.0822	0.720942	1	0.856656	FALSE	FALSE	FALSE
bl_25009	Volume of brain, grey+white matter (normalised for head size)	1.00487	0.954179	1.05828	0.854042	1	0.922222	FALSE	FALSE	FALSE
bl_25010	Volume of brain, grey+white matter	0.922243	0.819599	1.03747	0.178228	1	0.44043	FALSE	FALSE	FALSE
MDDRecur
feature	region_name	odds_ratio	lower_CI	upper_CI	p_value_uncorrected	bonferroni_p_value	fdr_p_value	significant_uncorrected	significant_bonferroni	significant_fdr
bl_25001	Volume of peripheral cortical grey matter (normalised for head size)	1.00324	0.938041	1.07303	0.924768	1	0.943116	FALSE	FALSE	FALSE
bl_25002	Volume of peripheral cortical grey matter	0.940759	0.845232	1.04704	0.263512	1	0.54178	FALSE	FALSE	FALSE
bl_25003	Volume of ventricular cerebrospinal fluid (normalised for head size)	1.02018	0.955441	1.08819	0.547149	1	0.758695	FALSE	FALSE	FALSE
bl_25004	Volume of ventricular cerebrospinal fluid	1.02201	0.951137	1.09679	0.549095	1	0.758695	FALSE	FALSE	FALSE
bl_25005	Volume of grey matter (normalised for head size)	0.988428	0.921689	1.06007	0.744272	1	0.864916	FALSE	FALSE	FALSE
bl_25006	Volume of grey matter	0.905047	0.804807	1.01773	0.0956734	1	0.297206	FALSE	FALSE	FALSE
bl_25007	Volume of white matter (normalised for head size)	0.999836	0.945648	1.05703	0.995405	1	0.995405	FALSE	FALSE	FALSE
bl_25008	Volume of white matter	0.935817	0.831075	1.05331	0.272466	1	0.547061	FALSE	FALSE	FALSE
bl_25009	Volume of brain, grey+white matter (normalised for head size)	0.993694	0.933111	1.05824	0.84376	1	0.917862	FALSE	FALSE	FALSE
bl_25010	Volume of brain, grey+white matter	0.878553	0.76035	1.01459	0.0784973	1	0.261997	FALSE	FALSE	FALSE

### Sheet: subcortical_volume
GPNoDep
feature	region_name	odds_ratio	lower_CI	upper_CI	p_value_uncorrected	bonferroni_p_value	fdr_p_value	significant_uncorrected	significant_bonferroni	significant_fdr
bl_26558	Volume of Thalamus-Proper (left hemisphere)	0.852187	0.756186	0.959292	0.00839968	1	0.964064	TRUE	FALSE	FALSE
bl_26559	Volume of Caudate (left hemisphere)	0.968116	0.878316	1.06595	0.511745	1	0.964064	FALSE	FALSE	FALSE
bl_26560	Volume of Putamen (left hemisphere)	0.99225	0.896574	1.09729	0.879993	1	0.970637	FALSE	FALSE	FALSE
bl_26561	Volume of Pallidum (left hemisphere)	0.924419	0.831452	1.02702	0.144706	1	0.964064	FALSE	FALSE	FALSE
bl_26562	Volume of Hippocampus (left hemisphere)	0.889734	0.803122	0.985418	0.0251401	1	0.964064	TRUE	FALSE	FALSE
bl_26563	Volume of Amygdala (left hemisphere)	0.956674	0.863321	1.06002	0.39754	1	0.964064	FALSE	FALSE	FALSE
bl_26564	Volume of Accumbens-area (left hemisphere)	0.965429	0.874266	1.0655	0.485625	1	0.964064	FALSE	FALSE	FALSE
bl_26589	Volume of Thalamus-Proper (right hemisphere)	0.910718	0.806762	1.02743	0.129453	1	0.964064	FALSE	FALSE	FALSE
bl_26590	Volume of Caudate (right hemisphere)	0.940313	0.851363	1.03755	0.222491	1	0.964064	FALSE	FALSE	FALSE
bl_26591	Volume of Putamen (right hemisphere)	1.00926	0.912874	1.11514	0.856702	1	0.970637	FALSE	FALSE	FALSE
bl_26592	Volume of Pallidum (right hemisphere)	0.961202	0.864205	1.06833	0.464383	1	0.964064	FALSE	FALSE	FALSE
bl_26593	Volume of Hippocampus (right hemisphere)	0.92974	0.839658	1.02947	0.161086	1	0.964064	FALSE	FALSE	FALSE
bl_26594	Volume of Amygdala (right hemisphere)	0.988968	0.888685	1.10051	0.838796	1	0.970637	FALSE	FALSE	FALSE
bl_26595	Volume of Accumbens-area (right hemisphere)	1.03609	0.939712	1.14191	0.475658	1	0.964064	FALSE	FALSE	FALSE
GPPsy
feature	region_name	odds_ratio	lower_CI	upper_CI	p_value_uncorrected	bonferroni_p_value	fdr_p_value	significant_uncorrected	significant_bonferroni	significant_fdr
bl_26558	Volume of Thalamus-Proper (left hemisphere)	0.94925	0.916139	0.983498	0.00400528	1	0.0194218	TRUE	FALSE	TRUE
bl_26559	Volume of Caudate (left hemisphere)	1.04446	1.0148	1.07494	0.00305713	0.785683	0.0157137	TRUE	FALSE	TRUE
bl_26560	Volume of Putamen (left hemisphere)	1.05086	1.01895	1.08377	0.00161044	0.413882	0.0103471	TRUE	FALSE	TRUE
bl_26561	Volume of Pallidum (left hemisphere)	0.991172	0.960282	1.02303	0.582886	1	0.734322	FALSE	FALSE	FALSE
bl_26562	Volume of Hippocampus (left hemisphere)	0.985125	0.954738	1.01647	0.348423	1	0.520609	FALSE	FALSE	FALSE
bl_26563	Volume of Amygdala (left hemisphere)	1.0136	0.982456	1.04572	0.396126	1	0.562455	FALSE	FALSE	FALSE
bl_26564	Volume of Accumbens-area (left hemisphere)	1.02625	0.996208	1.05719	0.0873078	1	0.222358	FALSE	FALSE	FALSE
bl_26589	Volume of Thalamus-Proper (right hemisphere)	0.957384	0.923009	0.99298	0.0194696	1	0.0714812	TRUE	FALSE	FALSE
bl_26590	Volume of Caudate (right hemisphere)	1.04154	1.01134	1.07261	0.00666983	1	0.0292017	TRUE	FALSE	TRUE
bl_26591	Volume of Putamen (right hemisphere)	1.05485	1.02312	1.08755	0.000607462	0.156118	0.0044605	TRUE	FALSE	TRUE
bl_26592	Volume of Pallidum (right hemisphere)	0.995802	0.964247	1.02836	0.797813	1	0.898935	FALSE	FALSE	FALSE
bl_26593	Volume of Hippocampus (right hemisphere)	0.998187	0.967562	1.02979	0.909149	1	0.953679	FALSE	FALSE	FALSE
bl_26594	Volume of Amygdala (right hemisphere)	1.0105	0.978418	1.04363	0.525662	1	0.67887	FALSE	FALSE	FALSE
bl_26595	Volume of Accumbens-area (right hemisphere)	1.00023	0.971315	1.02998	0.987772	1	0.987772	FALSE	FALSE	FALSE
Psypsy
feature	region_name	odds_ratio	lower_CI	upper_CI	p_value_uncorrected	bonferroni_p_value	fdr_p_value	significant_uncorrected	significant_bonferroni	significant_fdr
bl_26558	Volume of Thalamus-Proper (left hemisphere)	0.952921	0.90006	1.00863	0.0969577	1	0.216867	FALSE	FALSE	FALSE
bl_26559	Volume of Caudate (left hemisphere)	1.08294	1.03465	1.13313	0.000591534	0.152024	0.0046068	TRUE	FALSE	TRUE
bl_26560	Volume of Putamen (left hemisphere)	1.08785	1.03568	1.14246	0.000768422	0.197485	0.0054857	TRUE	FALSE	TRUE
bl_26561	Volume of Pallidum (left hemisphere)	1.00967	0.959712	1.06211	0.709724	1	0.819365	FALSE	FALSE	FALSE
bl_26562	Volume of Hippocampus (left hemisphere)	0.947321	0.900962	0.996061	0.0345095	1	0.103127	TRUE	FALSE	FALSE
bl_26563	Volume of Amygdala (left hemisphere)	1.01016	0.960906	1.06186	0.691688	1	0.814269	FALSE	FALSE	FALSE
bl_26564	Volume of Accumbens-area (left hemisphere)	1.03979	0.991504	1.09031	0.107361	1	0.233828	FALSE	FALSE	FALSE
bl_26589	Volume of Thalamus-Proper (right hemisphere)	0.951279	0.897003	1.00861	0.0950292	1	0.216867	FALSE	FALSE	FALSE
bl_26590	Volume of Caudate (right hemisphere)	1.05708	1.00865	1.10754	0.0199907	1	0.0676002	TRUE	FALSE	FALSE
bl_26591	Volume of Putamen (right hemisphere)	1.09702	1.045	1.15139	0.000181165	0.0465593	0.0018995	TRUE	TRUE	TRUE
bl_26592	Volume of Pallidum (right hemisphere)	1.04403	0.991647	1.09901	0.100368	1	0.220466	FALSE	FALSE	FALSE
bl_26593	Volume of Hippocampus (right hemisphere)	0.943536	0.897674	0.99176	0.0222665	1	0.0730921	TRUE	FALSE	FALSE
bl_26594	Volume of Amygdala (right hemisphere)	1.00513	0.95448	1.05842	0.846241	1	0.905526	FALSE	FALSE	FALSE
bl_26595	Volume of Accumbens-area (right hemisphere)	0.988577	0.943127	1.03608	0.631862	1	0.758825	FALSE	FALSE	FALSE
SelfRepDep
feature	region_name	odds_ratio	lower_CI	upper_CI	p_value_uncorrected	bonferroni_p_value	fdr_p_value	significant_uncorrected	significant_bonferroni	significant_fdr
bl_26558	Volume of Thalamus-Proper (left hemisphere)	1.01388	0.948647	1.08327	0.683869	1	0.820387	FALSE	FALSE	FALSE
bl_26559	Volume of Caudate (left hemisphere)	1.07875	1.02052	1.13977	0.00717864	1	0.027536	TRUE	FALSE	TRUE
bl_26560	Volume of Putamen (left hemisphere)	1.11784	1.05396	1.18531	0.000200629	0.0515616	0.0016633	TRUE	FALSE	TRUE
bl_26561	Volume of Pallidum (left hemisphere)	1.0362	0.97514	1.1009	0.250477	1	0.440908	FALSE	FALSE	FALSE
bl_26562	Volume of Hippocampus (left hemisphere)	1.01479	0.955852	1.07737	0.630514	1	0.790449	FALSE	FALSE	FALSE
bl_26563	Volume of Amygdala (left hemisphere)	1.04025	0.980248	1.10382	0.192562	1	0.378484	FALSE	FALSE	FALSE
bl_26564	Volume of Accumbens-area (left hemisphere)	1.0894	1.03012	1.15193	0.00266874	0.685866	0.0124703	TRUE	FALSE	TRUE
bl_26589	Volume of Thalamus-Proper (right hemisphere)	1.02423	0.956195	1.0967	0.493681	1	0.693312	FALSE	FALSE	FALSE
bl_26590	Volume of Caudate (right hemisphere)	1.07515	1.01586	1.13747	0.0120064	1	0.0440805	TRUE	FALSE	TRUE
bl_26591	Volume of Putamen (right hemisphere)	1.10943	1.04664	1.17562	0.000460257	0.118286	0.0033696	TRUE	FALSE	TRUE
bl_26592	Volume of Pallidum (right hemisphere)	1.06192	0.998508	1.1291	0.0553606	1	0.159861	FALSE	FALSE	FALSE
bl_26593	Volume of Hippocampus (right hemisphere)	0.974655	0.918187	1.03464	0.399372	1	0.586506	FALSE	FALSE	FALSE
bl_26594	Volume of Amygdala (right hemisphere)	1.01386	0.953054	1.07848	0.662534	1	0.813851	FALSE	FALSE	FALSE
bl_26595	Volume of Accumbens-area (right hemisphere)	1.04373	0.987408	1.10308	0.129896	1	0.306269	FALSE	FALSE	FALSE
DepAll
feature	region_name	odds_ratio	lower_CI	upper_CI	p_value_uncorrected	bonferroni_p_value	fdr_p_value	significant_uncorrected	significant_bonferroni	significant_fdr
bl_26558	Volume of Thalamus-Proper (left hemisphere)	0.973655	0.90359	1.04886	0.482604	1	0.815686	FALSE	FALSE	FALSE
bl_26559	Volume of Caudate (left hemisphere)	1.08938	1.02476	1.1579	0.00600355	1	0.0721952	TRUE	FALSE	FALSE
bl_26560	Volume of Putamen (left hemisphere)	1.10387	1.03495	1.17729	0.00263857	0.678112	0.04951	TRUE	FALSE	TRUE
bl_26561	Volume of Pallidum (left hemisphere)	1.00997	0.943614	1.08081	0.774439	1	0.925724	FALSE	FALSE	FALSE
bl_26562	Volume of Hippocampus (left hemisphere)	0.986197	0.923237	1.05339	0.679486	1	0.886971	FALSE	FALSE	FALSE
bl_26563	Volume of Amygdala (left hemisphere)	1.07263	1.00425	1.14572	0.0369932	1	0.237681	TRUE	FALSE	FALSE
bl_26564	Volume of Accumbens-area (left hemisphere)	1.04868	0.985048	1.11635	0.136428	1	0.493602	FALSE	FALSE	FALSE
bl_26589	Volume of Thalamus-Proper (right hemisphere)	0.990921	0.917475	1.07008	0.816224	1	0.945463	FALSE	FALSE	FALSE
bl_26590	Volume of Caudate (right hemisphere)	1.09968	1.0333	1.17016	0.00274441	0.705313	0.04951	TRUE	FALSE	TRUE
bl_26591	Volume of Putamen (right hemisphere)	1.08915	1.02145	1.16126	0.00905337	1	0.0877633	TRUE	FALSE	FALSE
bl_26592	Volume of Pallidum (right hemisphere)	1.02224	0.954469	1.09466	0.52927	1	0.84486	FALSE	FALSE	FALSE
bl_26593	Volume of Hippocampus (right hemisphere)	1.0199	0.955155	1.08909	0.555973	1	0.865971	FALSE	FALSE	FALSE
bl_26594	Volume of Amygdala (right hemisphere)	1.04243	0.973451	1.11631	0.234122	1	0.659636	FALSE	FALSE	FALSE
bl_26595	Volume of Accumbens-area (right hemisphere)	1.03344	0.971163	1.09962	0.299178	1	0.729903	FALSE	FALSE	FALSE
ICD10Dep
feature	region_name	odds_ratio	lower_CI	upper_CI	p_value_uncorrected	bonferroni_p_value	fdr_p_value	significant_uncorrected	significant_bonferroni	significant_fdr
bl_26558	Volume of Thalamus-Proper (left hemisphere)	0.816178	0.710525	0.936324	0.00391986	1	0.0272271	TRUE	FALSE	TRUE
bl_26559	Volume of Caudate (left hemisphere)	1.0198	0.908325	1.14242	0.737604	1	0.872611	FALSE	FALSE	FALSE
bl_26560	Volume of Putamen (left hemisphere)	1.11388	0.988507	1.25325	0.0749467	1	0.232064	FALSE	FALSE	FALSE
bl_26561	Volume of Pallidum (left hemisphere)	0.962069	0.84948	1.08886	0.541608	1	0.747405	FALSE	FALSE	FALSE
bl_26562	Volume of Hippocampus (left hemisphere)	0.876025	0.774835	0.99053	0.0346393	1	0.129019	TRUE	FALSE	FALSE
bl_26563	Volume of Amygdala (left hemisphere)	0.946436	0.837439	1.06895	0.376643	1	0.63566	FALSE	FALSE	FALSE
bl_26564	Volume of Accumbens-area (left hemisphere)	1.0736	0.957576	1.20264	0.221771	1	0.471034	FALSE	FALSE	FALSE
bl_26589	Volume of Thalamus-Proper (right hemisphere)	0.828014	0.718049	0.953949	0.00923319	1	0.0474586	TRUE	FALSE	TRUE
bl_26590	Volume of Caudate (right hemisphere)	1.01693	0.903452	1.14237	0.779159	1	0.886035	FALSE	FALSE	FALSE
bl_26591	Volume of Putamen (right hemisphere)	1.0802	0.959148	1.21436	0.200133	1	0.447253	FALSE	FALSE	FALSE
bl_26592	Volume of Pallidum (right hemisphere)	0.96881	0.853167	1.09887	0.623646	1	0.789542	FALSE	FALSE	FALSE
bl_26593	Volume of Hippocampus (right hemisphere)	0.906305	0.801959	1.0244	0.115196	1	0.319552	FALSE	FALSE	FALSE
bl_26594	Volume of Amygdala (right hemisphere)	0.911787	0.803282	1.03472	0.15281	1	0.370125	FALSE	FALSE	FALSE
bl_26595	Volume of Accumbens-area (right hemisphere)	0.977583	0.87139	1.0957	0.697997	1	0.842185	FALSE	FALSE	FALSE
ICD10Dep_exclpsych
feature	region_name	odds_ratio	lower_CI	upper_CI	p_value_uncorrected	bonferroni_p_value	fdr_p_value	significant_uncorrected	significant_bonferroni	significant_fdr
bl_26558	Volume of Thalamus-Proper (left hemisphere)	0.821063	0.709701	0.948538	0.00773381	1	0.0647548	TRUE	FALSE	FALSE
bl_26559	Volume of Caudate (left hemisphere)	1.00322	0.887923	1.13069	0.958461	1	0.981878	FALSE	FALSE	FALSE
bl_26560	Volume of Putamen (left hemisphere)	1.06825	0.941691	1.20985	0.301942	1	0.660755	FALSE	FALSE	FALSE
bl_26561	Volume of Pallidum (left hemisphere)	0.950114	0.833717	1.082	0.441715	1	0.779353	FALSE	FALSE	FALSE
bl_26562	Volume of Hippocampus (left hemisphere)	0.872046	0.766657	0.992087	0.0373426	1	0.167323	TRUE	FALSE	FALSE
bl_26563	Volume of Amygdala (left hemisphere)	0.94954	0.834928	1.07914	0.428914	1	0.770846	FALSE	FALSE	FALSE
bl_26564	Volume of Accumbens-area (left hemisphere)	1.05177	0.932219	1.18547	0.410286	1	0.757275	FALSE	FALSE	FALSE
bl_26589	Volume of Thalamus-Proper (right hemisphere)	0.846776	0.729089	0.982371	0.028844	1	0.139866	TRUE	FALSE	FALSE
bl_26590	Volume of Caudate (right hemisphere)	0.974709	0.859762	1.10265	0.68659	1	0.906696	FALSE	FALSE	FALSE
bl_26591	Volume of Putamen (right hemisphere)	1.0435	0.920403	1.18079	0.50303	1	0.798343	FALSE	FALSE	FALSE
bl_26592	Volume of Pallidum (right hemisphere)	0.940465	0.82251	1.07405	0.367283	1	0.728864	FALSE	FALSE	FALSE
bl_26593	Volume of Hippocampus (right hemisphere)	0.896946	0.7888	1.02017	0.0974134	1	0.312941	FALSE	FALSE	FALSE
bl_26594	Volume of Amygdala (right hemisphere)	0.913125	0.799332	1.04288	0.180464	1	0.483116	FALSE	FALSE	FALSE
bl_26595	Volume of Accumbens-area (right hemisphere)	0.980668	0.869023	1.10549	0.750499	1	0.91228	FALSE	FALSE	FALSE
LIifetimeMDD
feature	region_name	odds_ratio	lower_CI	upper_CI	p_value_uncorrected	bonferroni_p_value	fdr_p_value	significant_uncorrected	significant_bonferroni	significant_fdr
bl_26558	Volume of Thalamus-Proper (left hemisphere)	0.939428	0.8842	0.997867	0.0428128	1	0.18649	TRUE	FALSE	FALSE
bl_26559	Volume of Caudate (left hemisphere)	1.04416	0.993017	1.09767	0.090854	1	0.297682	FALSE	FALSE	FALSE
bl_26560	Volume of Putamen (left hemisphere)	1.0644	1.00919	1.12255	0.021543	1	0.123034	TRUE	FALSE	FALSE
bl_26561	Volume of Pallidum (left hemisphere)	0.977613	0.92537	1.03271	0.418649	1	0.707847	FALSE	FALSE	FALSE
bl_26562	Volume of Hippocampus (left hemisphere)	1.02369	0.970232	1.0801	0.392226	1	0.684042	FALSE	FALSE	FALSE
bl_26563	Volume of Amygdala (left hemisphere)	1.02507	0.971706	1.08134	0.363952	1	0.645073	FALSE	FALSE	FALSE
bl_26564	Volume of Accumbens-area (left hemisphere)	1.02401	0.973145	1.07748	0.361078	1	0.644424	FALSE	FALSE	FALSE
bl_26589	Volume of Thalamus-Proper (right hemisphere)	0.956811	0.898972	1.0181	0.164235	1	0.417904	FALSE	FALSE	FALSE
bl_26590	Volume of Caudate (right hemisphere)	1.03171	0.980043	1.0859	0.232746	1	0.502518	FALSE	FALSE	FALSE
bl_26591	Volume of Putamen (right hemisphere)	1.05982	1.00522	1.11722	0.03108	1	0.15334	TRUE	FALSE	FALSE
bl_26592	Volume of Pallidum (right hemisphere)	0.969011	0.916379	1.0245	0.268496	1	0.53491	FALSE	FALSE	FALSE
bl_26593	Volume of Hippocampus (right hemisphere)	1.00682	0.954339	1.0622	0.803511	1	0.890304	FALSE	FALSE	FALSE
bl_26594	Volume of Amygdala (right hemisphere)	0.996644	0.942852	1.05347	0.90544	1	0.957605	FALSE	FALSE	FALSE
bl_26595	Volume of Accumbens-area (right hemisphere)	0.992122	0.943415	1.04325	0.757894	1	0.871178	FALSE	FALSE	FALSE
MDDRecur
feature	region_name	odds_ratio	lower_CI	upper_CI	p_value_uncorrected	bonferroni_p_value	fdr_p_value	significant_uncorrected	significant_bonferroni	significant_fdr
bl_26558	Volume of Thalamus-Proper (left hemisphere)	0.93124	0.864919	1.00216	0.0579261	1	0.212672	FALSE	FALSE	FALSE
bl_26559	Volume of Caudate (left hemisphere)	1.04958	0.986683	1.11597	0.123385	1	0.349534	FALSE	FALSE	FALSE
bl_26560	Volume of Putamen (left hemisphere)	1.08338	1.01508	1.15612	0.0158229	1	0.088402	TRUE	FALSE	FALSE
bl_26561	Volume of Pallidum (left hemisphere)	0.988803	0.924655	1.05722	0.7418	1	0.864916	FALSE	FALSE	FALSE
bl_26562	Volume of Hippocampus (left hemisphere)	0.995438	0.932025	1.06314	0.891672	1	0.925621	FALSE	FALSE	FALSE
bl_26563	Volume of Amygdala (left hemisphere)	1.01641	0.952161	1.08496	0.624953	1	0.795113	FALSE	FALSE	FALSE
bl_26564	Volume of Accumbens-area (left hemisphere)	1.039	0.976568	1.10529	0.225768	1	0.495918	FALSE	FALSE	FALSE
bl_26589	Volume of Thalamus-Proper (right hemisphere)	0.952016	0.882382	1.02652	0.20263	1	0.456889	FALSE	FALSE	FALSE
bl_26590	Volume of Caudate (right hemisphere)	1.05041	0.986231	1.11834	0.125125	1	0.349534	FALSE	FALSE	FALSE
bl_26591	Volume of Putamen (right hemisphere)	1.06955	1.00251	1.14078	0.041336	1	0.174153	TRUE	FALSE	FALSE
bl_26592	Volume of Pallidum (right hemisphere)	0.980649	0.915877	1.04968	0.574275	1	0.772715	FALSE	FALSE	FALSE
bl_26593	Volume of Hippocampus (right hemisphere)	0.965347	0.904094	1.03074	0.29161	1	0.567756	FALSE	FALSE	FALSE
bl_26594	Volume of Amygdala (right hemisphere)	1.00598	0.940023	1.07651	0.863084	1	0.917862	FALSE	FALSE	FALSE
bl_26595	Volume of Accumbens-area (right hemisphere)	0.979119	0.92083	1.0409	0.4997	1	0.730744	FALSE	FALSE	FALSE
