## Supplementary Tables for "Mapping heterogeneity in the neuroanatomical correlates of depression": Supplementary Table S2c - Odds ratios across imaging-derived-phenotypes_SA.xlsx

### Sheet: SA
GPNoDep
feature	region_name	odds_ratio	lower_CI	upper_CI	p_value uncorrected	bonferroni p-value	fdr_p_value
bl_26721	Area of TotalSurface (left hemisphere)	1.08585	0.915618	1.28716	0.343105	1	0.964064
bl_26722	Area of bankssts (left hemisphere)	1.0242	0.93212	1.12429	0.616946	1	0.970637
bl_26723	Area of caudalanteriorcingulate (left hemisphere)	1.08069	0.98854	1.17989	0.0855219	1	0.964064
bl_26724	Area of caudalmiddlefrontal (left hemisphere)	1.00801	0.912067	1.1133	0.875278	1	0.970637
bl_26725	Area of cuneus (left hemisphere)	1.00407	0.916045	1.09987	0.930561	1	0.973355
bl_26726	Area of entorhinal (left hemisphere)	0.979379	0.895915	1.06985	0.645192	1	0.970637
bl_26727	Area of fusiform (left hemisphere)	0.986491	0.882679	1.10179	0.809941	1	0.970637
bl_26728	Area of inferiorparietal (left hemisphere)	1.00103	0.9034	1.10846	0.98429	1	0.990968
bl_26729	Area of inferiortemporal (left hemisphere)	0.960643	0.862729	1.06894	0.462627	1	0.964064
bl_26730	Area of isthmuscingulate (left hemisphere)	0.948164	0.850686	1.05595	0.334309	1	0.964064
bl_26731	Area of lateraloccipital (left hemisphere)	1.0133	0.91362	1.12326	0.801986	1	0.970637
bl_26732	Area of lateralorbitofrontal (left hemisphere)	1.01767	0.905353	1.14363	0.768851	1	0.970637
bl_26733	Area of lingual (left hemisphere)	1.04453	0.951822	1.14622	0.358049	1	0.964064
bl_26734	Area of medialorbitofrontal (left hemisphere)	1.0286	0.918504	1.15157	0.624904	1	0.970637
bl_26735	Area of middletemporal (left hemisphere)	1.00648	0.898078	1.12753	0.911401	1	0.973355
bl_26736	Area of parahippocampal (left hemisphere)	1.03614	0.94027	1.14088	0.471666	1	0.964064
bl_26737	Area of paracentral (left hemisphere)	1.06598	0.96462	1.17712	0.208277	1	0.964064
bl_26738	Area of parsopercularis (left hemisphere)	1.05523	0.960764	1.15751	0.257893	1	0.964064
bl_26739	Area of parsorbitalis (left hemisphere)	0.928196	0.835921	1.02989	0.161534	1	0.964064
bl_26740	Area of parstriangularis (left hemisphere)	0.983014	0.893105	1.08119	0.725235	1	0.970637
bl_26741	Area of pericalcarine (left hemisphere)	0.993656	0.911445	1.08263	0.88473	1	0.971691
bl_26742	Area of postcentral (left hemisphere)	1.05843	0.944257	1.18533	0.327498	1	0.964064
bl_26743	Area of posteriorcingulate (left hemisphere)	1.00422	0.909004	1.10905	0.933858	1	0.973355
bl_26744	Area of precentral (left hemisphere)	1.05567	0.944311	1.1795	0.339561	1	0.964064
bl_26745	Area of precuneus (left hemisphere)	1.02041	0.91285	1.13997	0.721489	1	0.970637
bl_26746	Area of rostralanteriorcingulate (left hemisphere)	1.10782	0.99894	1.22797	0.051794	1	0.964064
bl_26747	Area of rostralmiddlefrontal (left hemisphere)	1.0134	0.899997	1.14017	0.825354	1	0.970637
bl_26748	Area of superiorfrontal (left hemisphere)	1.01385	0.897047	1.14487	0.82508	1	0.970637
bl_26749	Area of superiorparietal (left hemisphere)	1.07561	0.971903	1.19012	0.158284	1	0.964064
bl_26750	Area of superiortemporal (left hemisphere)	1.04233	0.92825	1.1697	0.482048	1	0.964064
bl_26751	Area of supramarginal (left hemisphere)	1.05302	0.947538	1.16939	0.335612	1	0.964064
bl_26752	Area of frontalpole (left hemisphere)	1.03701	0.943749	1.13912	0.448844	1	0.964064
bl_26753	Area of transversetemporal (left hemisphere)	1.05371	0.959022	1.15619	0.272617	1	0.964064
bl_26754	Area of insula (left hemisphere)	0.986129	0.883195	1.09998	0.802974	1	0.970637
bl_26822	Area of TotalSurface (right hemisphere)	1.06823	0.900238	1.26702	0.44894	1	0.964064
bl_26823	Area of bankssts (right hemisphere)	0.952887	0.86704	1.04675	0.315144	1	0.964064
bl_26824	Area of caudalanteriorcingulate (right hemisphere)	0.987279	0.900866	1.08075	0.782758	1	0.970637
bl_26825	Area of caudalmiddlefrontal (right hemisphere)	1.07192	0.971111	1.18259	0.166924	1	0.964064
bl_26826	Area of cuneus (right hemisphere)	0.984418	0.895203	1.08193	0.745166	1	0.970637
bl_26827	Area of entorhinal (right hemisphere)	0.9706	0.887556	1.06061	0.511299	1	0.964064
bl_26828	Area of fusiform (right hemisphere)	0.982473	0.878722	1.09784	0.755506	1	0.970637
bl_26829	Area of inferiorparietal (right hemisphere)	1.0247	0.92194	1.13841	0.65011	1	0.970637
bl_26830	Area of inferiortemporal (right hemisphere)	0.957258	0.855031	1.07099	0.446963	1	0.964064
bl_26831	Area of isthmuscingulate (right hemisphere)	1.07104	0.965642	1.18707	0.192442	1	0.964064
bl_26832	Area of lateraloccipital (right hemisphere)	1.04215	0.939038	1.15598	0.436142	1	0.964064
bl_26833	Area of lateralorbitofrontal (right hemisphere)	0.983415	0.882558	1.09546	0.761583	1	0.970637
bl_26834	Area of lingual (right hemisphere)	1.00986	0.919565	1.10901	0.837332	1	0.970637
bl_26835	Area of medialorbitofrontal (right hemisphere)	0.95478	0.846994	1.07568	0.447819	1	0.964064
bl_26836	Area of middletemporal (right hemisphere)	0.9874	0.876993	1.11123	0.833665	1	0.970637
bl_26837	Area of parahippocampal (right hemisphere)	1.00868	0.915203	1.11079	0.861042	1	0.970637
bl_26838	Area of paracentral (right hemisphere)	0.992901	0.897422	1.09795	0.889844	1	0.973149
bl_26839	Area of parsopercularis (right hemisphere)	1.09562	0.997617	1.20187	0.0545612	1	0.964064
bl_26840	Area of parsorbitalis (right hemisphere)	0.961721	0.865753	1.06762	0.465315	1	0.964064
bl_26841	Area of parstriangularis (right hemisphere)	1.01154	0.919042	1.11239	0.813744	1	0.970637
bl_26842	Area of pericalcarine (right hemisphere)	0.989811	0.907408	1.07901	0.816667	1	0.970637
bl_26843	Area of postcentral (right hemisphere)	1.09146	0.976728	1.21905	0.121589	1	0.964064
bl_26844	Area of posteriorcingulate (right hemisphere)	0.969491	0.875792	1.07272	0.549245	1	0.970637
bl_26845	Area of precentral (right hemisphere)	1.05286	0.941874	1.17629	0.363504	1	0.964064
bl_26846	Area of precuneus (right hemisphere)	1.02402	0.912612	1.14825	0.685297	1	0.970637
bl_26847	Area of rostralanteriorcingulate (right hemisphere)	0.976184	0.88706	1.07368	0.62062	1	0.970637
bl_26848	Area of rostralmiddlefrontal (right hemisphere)	1.01493	0.903857	1.13853	0.801317	1	0.970637
bl_26849	Area of superiorfrontal (right hemisphere)	1.06916	0.946141	1.20739	0.282229	1	0.964064
bl_26850	Area of superiorparietal (right hemisphere)	1.06421	0.957902	1.18184	0.245473	1	0.964064
bl_26851	Area of superiortemporal (right hemisphere)	1.00422	0.894241	1.12706	0.943164	1	0.973466
bl_26852	Area of supramarginal (right hemisphere)	1.01721	0.914821	1.13048	0.75193	1	0.970637
bl_26853	Area of frontalpole (right hemisphere)	0.925652	0.841029	1.01831	0.113287	1	0.964064
bl_26854	Area of transversetemporal (right hemisphere)	1.00877	0.916175	1.10976	0.858228	1	0.970637
bl_26855	Area of insula (right hemisphere)	1.0088	0.903164	1.12565	0.875967	1	0.970637
GPPsy
feature	region_name	odds_ratio	lower_CI	upper_CI	p_value uncorrected	bonferroni p-value	fdr_p_value
bl_26721	Area of TotalSurface (left hemisphere)	0.981492	0.932698	1.0328	0.47255	1	0.637369
bl_26722	Area of bankssts (left hemisphere)	0.980482	0.952992	1.00871	0.173839	1	0.343666
bl_26723	Area of caudalanteriorcingulate (left hemisphere)	1.01806	0.990746	1.04601	0.196026	1	0.365044
bl_26724	Area of caudalmiddlefrontal (left hemisphere)	1.01774	0.987488	1.04889	0.253146	1	0.425219
bl_26725	Area of cuneus (left hemisphere)	0.97505	0.948208	1.00262	0.0758979	1	0.203185
bl_26726	Area of entorhinal (left hemisphere)	0.997214	0.970817	1.0243	0.838391	1	0.920797
bl_26727	Area of fusiform (left hemisphere)	1.00115	0.968391	1.03499	0.945767	1	0.970573
bl_26728	Area of inferiorparietal (left hemisphere)	0.983559	0.953958	1.01405	0.287402	1	0.46214
bl_26729	Area of inferiortemporal (left hemisphere)	0.981773	0.950313	1.01425	0.26806	1	0.438799
bl_26730	Area of isthmuscingulate (left hemisphere)	1.02574	0.993293	1.0592	0.120988	1	0.2678
bl_26731	Area of lateraloccipital (left hemisphere)	0.995728	0.965148	1.02725	0.787819	1	0.891936
bl_26732	Area of lateralorbitofrontal (left hemisphere)	0.995048	0.960581	1.03074	0.782494	1	0.890155
bl_26733	Area of lingual (left hemisphere)	0.988308	0.960898	1.01649	0.412346	1	0.579087
bl_26734	Area of medialorbitofrontal (left hemisphere)	0.981908	0.948915	1.01602	0.294907	1	0.46214
bl_26735	Area of middletemporal (left hemisphere)	0.97172	0.939068	1.00548	0.0998152	1	0.24337
bl_26736	Area of parahippocampal (left hemisphere)	1.00097	0.972299	1.03042	0.947913	1	0.970573
bl_26737	Area of paracentral (left hemisphere)	1.00238	0.972104	1.03356	0.879266	1	0.937641
bl_26738	Area of parsopercularis (left hemisphere)	1.01583	0.987678	1.04472	0.272872	1	0.443849
bl_26739	Area of parsorbitalis (left hemisphere)	0.999464	0.968812	1.03106	0.973087	1	0.976888
bl_26740	Area of parstriangularis (left hemisphere)	0.991384	0.963402	1.02014	0.553333	1	0.700525
bl_26741	Area of pericalcarine (left hemisphere)	0.960987	0.936014	0.986587	0.00303183	0.77918	0.0157137
bl_26742	Area of postcentral (left hemisphere)	0.975135	0.941919	1.00947	0.154148	1	0.307101
bl_26743	Area of posteriorcingulate (left hemisphere)	0.996126	0.966468	1.0266	0.800996	1	0.898935
bl_26744	Area of precentral (left hemisphere)	1.01548	0.981629	1.05047	0.374257	1	0.544963
bl_26745	Area of precuneus (left hemisphere)	1.00166	0.968985	1.0354	0.921968	1	0.959294
bl_26746	Area of rostralanteriorcingulate (left hemisphere)	1.04357	1.01139	1.07675	0.00759297	1	0.0325232
bl_26747	Area of rostralmiddlefrontal (left hemisphere)	0.993888	0.959214	1.02977	0.734924	1	0.874423
bl_26748	Area of superiorfrontal (left hemisphere)	1.00933	0.972564	1.04745	0.623462	1	0.766649
bl_26749	Area of superiorparietal (left hemisphere)	0.995702	0.965763	1.02655	0.782031	1	0.890155
bl_26750	Area of superiortemporal (left hemisphere)	1.02329	0.988426	1.05936	0.192841	1	0.3639
bl_26751	Area of supramarginal (left hemisphere)	0.978385	0.947597	1.01013	0.180093	1	0.350636
bl_26752	Area of frontalpole (left hemisphere)	0.989399	0.961412	1.01817	0.466429	1	0.634245
bl_26753	Area of transversetemporal (left hemisphere)	1.03568	1.00719	1.06493	0.0136759	1	0.0524584
bl_26754	Area of insula (left hemisphere)	0.973429	0.941916	1.00594	0.108402	1	0.246544
bl_26822	Area of TotalSurface (right hemisphere)	0.973844	0.925127	1.02508	0.311186	1	0.481776
bl_26823	Area of bankssts (right hemisphere)	0.968888	0.941819	0.996703	0.0287064	1	0.0958122
bl_26824	Area of caudalanteriorcingulate (right hemisphere)	0.995406	0.968439	1.02301	0.741948	1	0.875298
bl_26825	Area of caudalmiddlefrontal (right hemisphere)	1.01189	0.982101	1.04254	0.437994	1	0.598747
bl_26826	Area of cuneus (right hemisphere)	0.980321	0.95241	1.00901	0.177183	1	0.347604
bl_26827	Area of entorhinal (right hemisphere)	0.9825	0.956189	1.0095	0.202091	1	0.370981
bl_26828	Area of fusiform (right hemisphere)	0.971147	0.938918	1.00445	0.0889203	1	0.224044
bl_26829	Area of inferiorparietal (right hemisphere)	0.973832	0.94335	1.00527	0.102008	1	0.245011
bl_26830	Area of inferiortemporal (right hemisphere)	0.975257	0.942926	1.00866	0.145022	1	0.293192
bl_26831	Area of isthmuscingulate (right hemisphere)	1.04441	1.0121	1.07773	0.00670388	1	0.0292017
bl_26832	Area of lateraloccipital (right hemisphere)	1.01464	0.983271	1.047	0.36414	1	0.538382
bl_26833	Area of lateralorbitofrontal (right hemisphere)	0.981275	0.949538	1.01405	0.259591	1	0.430419
bl_26834	Area of lingual (right hemisphere)	0.983708	0.956379	1.01181	0.253105	1	0.425219
bl_26835	Area of medialorbitofrontal (right hemisphere)	0.961868	0.928054	0.99688	0.0331451	1	0.106578
bl_26836	Area of middletemporal (right hemisphere)	0.973318	0.939421	1.0084	0.13459	1	0.285328
bl_26837	Area of parahippocampal (right hemisphere)	1.00317	0.974148	1.03302	0.832387	1	0.918127
bl_26838	Area of paracentral (right hemisphere)	1.0166	0.985822	1.04831	0.293662	1	0.46214
bl_26839	Area of parsopercularis (right hemisphere)	1.03932	1.01021	1.06922	0.00774024	1	0.0326105
bl_26840	Area of parsorbitalis (right hemisphere)	1.00546	0.974714	1.03715	0.730861	1	0.873634
bl_26841	Area of parstriangularis (right hemisphere)	1.00598	0.977499	1.03526	0.683716	1	0.828844
bl_26842	Area of pericalcarine (right hemisphere)	0.961921	0.93667	0.987811	0.00419961	1	0.0198132
bl_26843	Area of postcentral (right hemisphere)	0.995249	0.962227	1.02937	0.781956	1	0.890155
bl_26844	Area of posteriorcingulate (right hemisphere)	0.979952	0.9504	1.0103	0.193986	1	0.3639
bl_26845	Area of precentral (right hemisphere)	1.00375	0.970279	1.03833	0.828682	1	0.918127
bl_26846	Area of precuneus (right hemisphere)	0.992993	0.959561	1.02755	0.687199	1	0.829156
bl_26847	Area of rostralanteriorcingulate (right hemisphere)	0.999262	0.970706	1.02864	0.960187	1	0.976802
bl_26848	Area of rostralmiddlefrontal (right hemisphere)	0.999163	0.964884	1.03461	0.962492	1	0.976802
bl_26849	Area of superiorfrontal (right hemisphere)	0.995938	0.95971	1.03349	0.829416	1	0.918127
bl_26850	Area of superiorparietal (right hemisphere)	0.993319	0.962659	1.02493	0.675049	1	0.822216
bl_26851	Area of superiortemporal (right hemisphere)	1.00954	0.974927	1.04534	0.593616	1	0.740579
bl_26852	Area of supramarginal (right hemisphere)	0.987384	0.956406	1.01934	0.434829	1	0.598747
bl_26853	Area of frontalpole (right hemisphere)	1.00898	0.980456	1.03831	0.541183	1	0.688534
bl_26854	Area of transversetemporal (right hemisphere)	1.01633	0.987596	1.04587	0.267919	1	0.438799
bl_26855	Area of insula (right hemisphere)	0.99722	0.964801	1.03068	0.868758	1	0.934769
Psypsy
feature	region_name	odds_ratio	lower_CI	upper_CI	p_value uncorrected	bonferroni p-value	fdr_p_value
bl_26721	Area of TotalSurface (left hemisphere)	0.93668	0.862997	1.01648	0.117238	1	0.249638
bl_26722	Area of bankssts (left hemisphere)	0.96827	0.924934	1.01335	0.166204	1	0.3067
bl_26723	Area of caudalanteriorcingulate (left hemisphere)	0.995783	0.952926	1.03987	0.849587	1	0.905526
bl_26724	Area of caudalmiddlefrontal (left hemisphere)	1.02051	0.972456	1.07075	0.408434	1	0.561324
bl_26725	Area of cuneus (left hemisphere)	0.96122	0.919065	1.00516	0.0833822	1	0.198419
bl_26726	Area of entorhinal (left hemisphere)	0.989711	0.948052	1.03304	0.636731	1	0.761115
bl_26727	Area of fusiform (left hemisphere)	1.0005	0.948516	1.05514	0.985321	1	0.985321
bl_26728	Area of inferiorparietal (left hemisphere)	0.981505	0.934544	1.03067	0.454805	1	0.608775
bl_26729	Area of inferiortemporal (left hemisphere)	1.00595	0.954862	1.05965	0.82314	1	0.892603
bl_26730	Area of isthmuscingulate (left hemisphere)	1.04797	0.995609	1.10281	0.0724837	1	0.178743
bl_26731	Area of lateraloccipital (left hemisphere)	0.953064	0.906417	1.00197	0.0600559	1	0.157395
bl_26732	Area of lateralorbitofrontal (left hemisphere)	0.989885	0.935487	1.04738	0.724301	1	0.827313
bl_26733	Area of lingual (left hemisphere)	0.973537	0.930611	1.0184	0.24353	1	0.38634
bl_26734	Area of medialorbitofrontal (left hemisphere)	0.977409	0.925297	1.03233	0.413169	1	0.56481
bl_26735	Area of middletemporal (left hemisphere)	0.958751	0.907566	1.01268	0.131884	1	0.267854
bl_26736	Area of parahippocampal (left hemisphere)	0.959708	0.915478	1.00572	0.0864119	1	0.203742
bl_26737	Area of paracentral (left hemisphere)	0.997083	0.949205	1.04717	0.907186	1	0.936333
bl_26738	Area of parsopercularis (left hemisphere)	1.03017	0.985032	1.07701	0.191811	1	0.320101
bl_26739	Area of parsorbitalis (left hemisphere)	0.969791	0.922432	1.01941	0.229037	1	0.365605
bl_26740	Area of parstriangularis (left hemisphere)	0.986667	0.942365	1.03286	0.566047	1	0.706185
bl_26741	Area of pericalcarine (left hemisphere)	0.939152	0.900038	0.979779	0.00374395	0.962196	0.0183893
bl_26742	Area of postcentral (left hemisphere)	0.961274	0.909151	1.01614	0.164035	1	0.305486
bl_26743	Area of posteriorcingulate (left hemisphere)	0.992277	0.945279	1.0412	0.753268	1	0.841696
bl_26744	Area of precentral (left hemisphere)	0.984165	0.931987	1.03906	0.565068	1	0.706185
bl_26745	Area of precuneus (left hemisphere)	0.95242	0.902899	1.00447	0.0730272	1	0.178743
bl_26746	Area of rostralanteriorcingulate (left hemisphere)	1.06133	1.00951	1.11565	0.0195875	1	0.0671198
bl_26747	Area of rostralmiddlefrontal (left hemisphere)	0.969272	0.915461	1.026	0.283149	1	0.428055
bl_26748	Area of superiorfrontal (left hemisphere)	1.0215	0.962623	1.08373	0.481696	1	0.628406
bl_26749	Area of superiorparietal (left hemisphere)	0.950139	0.904582	0.997864	0.0410647	1	0.11858
bl_26750	Area of superiortemporal (left hemisphere)	0.993477	0.939747	1.0501	0.81728	1	0.890004
bl_26751	Area of supramarginal (left hemisphere)	0.980551	0.931531	1.03192	0.451902	1	0.608057
bl_26752	Area of frontalpole (left hemisphere)	0.977029	0.933001	1.023	0.32254	1	0.470982
bl_26753	Area of transversetemporal (left hemisphere)	0.992349	0.948658	1.0377	0.7372	1	0.832099
bl_26754	Area of insula (left hemisphere)	0.991438	0.94044	1.0449	0.748957	1	0.840533
bl_26822	Area of TotalSurface (right hemisphere)	0.920308	0.847399	0.999293	0.0483357	1	0.132152
bl_26823	Area of bankssts (right hemisphere)	0.949906	0.907621	0.994029	0.0267375	1	0.0837992
bl_26824	Area of caudalanteriorcingulate (right hemisphere)	0.990643	0.947863	1.03485	0.674757	1	0.799137
bl_26825	Area of caudalmiddlefrontal (right hemisphere)	1.00416	0.957179	1.05321	0.864974	1	0.914808
bl_26826	Area of cuneus (right hemisphere)	0.968127	0.924207	1.01396	0.170671	1	0.309564
bl_26827	Area of entorhinal (right hemisphere)	0.97064	0.929253	1.01369	0.179248	1	0.309564
bl_26828	Area of fusiform (right hemisphere)	0.945704	0.895755	0.998277	0.043436	1	0.121337
bl_26829	Area of inferiorparietal (right hemisphere)	0.986614	0.937636	1.038	0.603394	1	0.73494
bl_26830	Area of inferiortemporal (right hemisphere)	0.974643	0.92334	1.02862	0.351121	1	0.506955
bl_26831	Area of isthmuscingulate (right hemisphere)	1.03528	0.984517	1.08845	0.175686	1	0.309564
bl_26832	Area of lateraloccipital (right hemisphere)	0.977057	0.929008	1.02745	0.366312	1	0.525935
bl_26833	Area of lateralorbitofrontal (right hemisphere)	0.952114	0.90308	1.00367	0.0685425	1	0.1727
bl_26834	Area of lingual (right hemisphere)	0.965816	0.923173	1.0104	0.130996	1	0.267854
bl_26835	Area of medialorbitofrontal (right hemisphere)	0.981541	0.9268	1.03937	0.524042	1	0.670044
bl_26836	Area of middletemporal (right hemisphere)	0.99237	0.937595	1.05016	0.791148	1	0.876401
bl_26837	Area of parahippocampal (right hemisphere)	0.991824	0.946143	1.03947	0.732279	1	0.832099
bl_26838	Area of paracentral (right hemisphere)	1.00392	0.955649	1.05446	0.876106	1	0.915567
bl_26839	Area of parsopercularis (right hemisphere)	0.998494	0.953779	1.04493	0.948399	1	0.967217
bl_26840	Area of parsorbitalis (right hemisphere)	1.01427	0.96506	1.06579	0.575921	1	0.711018
bl_26841	Area of parstriangularis (right hemisphere)	0.999355	0.954325	1.04626	0.978057	1	0.985321
bl_26842	Area of pericalcarine (right hemisphere)	0.934192	0.894856	0.975056	0.00187725	0.482453	0.0107212
bl_26843	Area of postcentral (right hemisphere)	0.959087	0.908457	1.01238	0.130582	1	0.267854
bl_26844	Area of posteriorcingulate (right hemisphere)	0.968605	0.922045	1.01715	0.202995	1	0.336579
bl_26845	Area of precentral (right hemisphere)	0.977217	0.925308	1.0318	0.406909	1	0.561324
bl_26846	Area of precuneus (right hemisphere)	0.959433	0.908012	1.01355	0.139836	1	0.272257
bl_26847	Area of rostralanteriorcingulate (right hemisphere)	0.997049	0.951776	1.04436	0.900669	1	0.933355
bl_26848	Area of rostralmiddlefrontal (right hemisphere)	0.98138	0.927803	1.03776	0.510659	1	0.659494
bl_26849	Area of superiorfrontal (right hemisphere)	0.976199	0.919789	1.03582	0.42673	1	0.580262
bl_26850	Area of superiorparietal (right hemisphere)	0.968866	0.921283	1.01879	0.217798	1	0.356523
bl_26851	Area of superiortemporal (right hemisphere)	0.986259	0.932482	1.04293	0.627998	1	0.758825
bl_26852	Area of supramarginal (right hemisphere)	0.965602	0.917431	1.01617	0.179475	1	0.309564
bl_26853	Area of frontalpole (right hemisphere)	1.00897	0.963631	1.05633	0.70318	1	0.819365
bl_26854	Area of transversetemporal (right hemisphere)	0.996359	0.951491	1.04309	0.87638	1	0.915567
bl_26855	Area of insula (right hemisphere)	1.03038	0.97742	1.08595	0.265234	1	0.405744
SelfRepDep
feature	region_name	odds_ratio	lower_CI	upper_CI	p_value uncorrected	bonferroni p-value	fdr_p_value
bl_26721	Area of TotalSurface (left hemisphere)	1.07199	0.973339	1.18039	0.157673	1	0.341262
bl_26722	Area of bankssts (left hemisphere)	0.986555	0.934268	1.04137	0.624879	1	0.790449
bl_26723	Area of caudalanteriorcingulate (left hemisphere)	1.01786	0.966496	1.07061	0.497945	1	0.6955
bl_26724	Area of caudalmiddlefrontal (left hemisphere)	1.00693	0.950593	1.06633	0.813694	1	0.893676
bl_26725	Area of cuneus (left hemisphere)	0.984081	0.933045	1.0377	0.554014	1	0.745454
bl_26726	Area of entorhinal (left hemisphere)	1.03364	0.981977	1.08779	0.205065	1	0.387318
bl_26727	Area of fusiform (left hemisphere)	1.03855	0.974847	1.10615	0.240598	1	0.432621
bl_26728	Area of inferiorparietal (left hemisphere)	1.01301	0.955763	1.07347	0.662629	1	0.813851
bl_26729	Area of inferiortemporal (left hemisphere)	1.06103	0.997265	1.12872	0.0607109	1	0.171458
bl_26730	Area of isthmuscingulate (left hemisphere)	1.06469	1.00133	1.13165	0.0446235	1	0.13492
bl_26731	Area of lateraloccipital (left hemisphere)	1.01178	0.953194	1.07376	0.699918	1	0.825133
bl_26732	Area of lateralorbitofrontal (left hemisphere)	1.03331	0.965956	1.10526	0.340413	1	0.525516
bl_26733	Area of lingual (left hemisphere)	0.986081	0.93455	1.0404	0.608545	1	0.787613
bl_26734	Area of medialorbitofrontal (left hemisphere)	0.941611	0.881772	1.00533	0.072111	1	0.193047
bl_26735	Area of middletemporal (left hemisphere)	0.990673	0.928133	1.05724	0.777912	1	0.876109
bl_26736	Area of parahippocampal (left hemisphere)	0.973497	0.920787	1.02858	0.341646	1	0.525516
bl_26737	Area of paracentral (left hemisphere)	1.04194	0.982879	1.10426	0.166634	1	0.346793
bl_26738	Area of parsopercularis (left hemisphere)	1.03774	0.983602	1.09433	0.17344	1	0.356593
bl_26739	Area of parsorbitalis (left hemisphere)	1.03641	0.976375	1.09991	0.239318	1	0.432621
bl_26740	Area of parstriangularis (left hemisphere)	0.981618	0.929251	1.03666	0.506112	1	0.703086
bl_26741	Area of pericalcarine (left hemisphere)	0.976191	0.928421	1.02617	0.34532	1	0.525516
bl_26742	Area of postcentral (left hemisphere)	1.03026	0.964488	1.10015	0.374529	1	0.559616
bl_26743	Area of posteriorcingulate (left hemisphere)	1.04289	0.984673	1.10359	0.149014	1	0.335936
bl_26744	Area of precentral (left hemisphere)	1.03777	0.972788	1.10683	0.260187	1	0.454651
bl_26745	Area of precuneus (left hemisphere)	1.052	0.987987	1.1199	0.11279	1	0.273463
bl_26746	Area of rostralanteriorcingulate (left hemisphere)	1.07701	1.01469	1.14293	0.0145343	1	0.0513554
bl_26747	Area of rostralmiddlefrontal (left hemisphere)	1.02204	0.954995	1.0934	0.527846	1	0.721577
bl_26748	Area of superiorfrontal (left hemisphere)	1.00589	0.936853	1.07966	0.871156	1	0.91757
bl_26749	Area of superiorparietal (left hemisphere)	1.01208	0.954977	1.07241	0.684899	1	0.820387
bl_26750	Area of superiortemporal (left hemisphere)	1.05045	0.983014	1.12226	0.145274	1	0.330402
bl_26751	Area of supramarginal (left hemisphere)	1.04371	0.982071	1.10888	0.167324	1	0.346793
bl_26752	Area of frontalpole (left hemisphere)	0.965349	0.913694	1.01973	0.207976	1	0.387318
bl_26753	Area of transversetemporal (left hemisphere)	1.00509	0.952521	1.06007	0.85241	1	0.910405
bl_26754	Area of insula (left hemisphere)	1.04619	0.982716	1.11332	0.15604	1	0.341262
bl_26822	Area of TotalSurface (right hemisphere)	1.06954	0.970362	1.17856	0.175141	1	0.357232
bl_26823	Area of bankssts (right hemisphere)	0.995993	0.943677	1.05103	0.883848	1	0.921657
bl_26824	Area of caudalanteriorcingulate (right hemisphere)	1.00974	0.957734	1.06374	0.71756	1	0.828266
bl_26825	Area of caudalmiddlefrontal (right hemisphere)	1.02286	0.966298	1.0824	0.434883	1	0.627894
bl_26826	Area of cuneus (right hemisphere)	1.0145	0.960171	1.07166	0.607532	1	0.787613
bl_26827	Area of entorhinal (right hemisphere)	1.02698	0.975136	1.08136	0.312755	1	0.503563
bl_26828	Area of fusiform (right hemisphere)	1.01833	0.954888	1.08577	0.579283	1	0.771376
bl_26829	Area of inferiorparietal (right hemisphere)	1.03731	0.976346	1.10188	0.235159	1	0.431686
bl_26830	Area of inferiortemporal (right hemisphere)	1.04622	0.981205	1.11531	0.166736	1	0.346793
bl_26831	Area of isthmuscingulate (right hemisphere)	1.05532	0.993703	1.12045	0.0787402	1	0.204406
bl_26832	Area of lateraloccipital (right hemisphere)	0.997119	0.938739	1.05893	0.925212	1	0.943569
bl_26833	Area of lateralorbitofrontal (right hemisphere)	1.0046	0.943575	1.06936	0.885795	1	0.921657
bl_26834	Area of lingual (right hemisphere)	0.989437	0.937697	1.04399	0.698245	1	0.825133
bl_26835	Area of medialorbitofrontal (right hemisphere)	0.993935	0.928528	1.06374	0.860746	1	0.914098
bl_26836	Area of middletemporal (right hemisphere)	0.998941	0.933501	1.06872	0.9755	1	0.980882
bl_26837	Area of parahippocampal (right hemisphere)	1.01238	0.957343	1.07025	0.66537	1	0.813851
bl_26838	Area of paracentral (right hemisphere)	1.02869	0.969848	1.09086	0.345573	1	0.525516
bl_26839	Area of parsopercularis (right hemisphere)	1.01712	0.963217	1.07351	0.539382	1	0.729585
bl_26840	Area of parsorbitalis (right hemisphere)	1.06654	1.00514	1.13143	0.0328592	1	0.104257
bl_26841	Area of parstriangularis (right hemisphere)	1.01653	0.962195	1.07358	0.557437	1	0.746153
bl_26842	Area of pericalcarine (right hemisphere)	0.99823	0.949118	1.04961	0.944997	1	0.959938
bl_26843	Area of postcentral (right hemisphere)	1.01745	0.954084	1.0848	0.597297	1	0.787206
bl_26844	Area of posteriorcingulate (right hemisphere)	0.985594	0.928922	1.04498	0.62937	1	0.790449
bl_26845	Area of precentral (right hemisphere)	0.996338	0.933594	1.06296	0.911756	1	0.933551
bl_26846	Area of precuneus (right hemisphere)	1.03319	0.9682	1.10223	0.323462	1	0.513146
bl_26847	Area of rostralanteriorcingulate (right hemisphere)	1.03172	0.975901	1.09057	0.270539	1	0.457424
bl_26848	Area of rostralmiddlefrontal (right hemisphere)	1.01277	0.947229	1.08245	0.709277	1	0.828266
bl_26849	Area of superiorfrontal (right hemisphere)	0.993022	0.925084	1.06557	0.846044	1	0.909763
bl_26850	Area of superiorparietal (right hemisphere)	1.06056	0.999395	1.12533	0.0521182	1	0.152209
bl_26851	Area of superiortemporal (right hemisphere)	1.02827	0.961807	1.09905	0.41258	1	0.60246
bl_26852	Area of supramarginal (right hemisphere)	1.04847	0.986563	1.11408	0.126881	1	0.30193
bl_26853	Area of frontalpole (right hemisphere)	0.99571	0.942517	1.05177	0.877888	1	0.920887
bl_26854	Area of transversetemporal (right hemisphere)	1.00611	0.952357	1.06254	0.827379	1	0.904836
bl_26855	Area of insula (right hemisphere)	1.06496	0.999754	1.13406	0.0502938	1	0.148569
DepAll
feature	region_name	odds_ratio	lower_CI	upper_CI	p_value uncorrected	bonferroni p-value	fdr_p_value
bl_26721	Area of TotalSurface (left hemisphere)	0.999978	0.896634	1.11511	0.99968	1	0.999989
bl_26722	Area of bankssts (left hemisphere)	1.0023	0.944248	1.06366	0.939743	1	0.981764
bl_26723	Area of caudalanteriorcingulate (left hemisphere)	1.00487	0.948745	1.06393	0.868011	1	0.954633
bl_26724	Area of caudalmiddlefrontal (left hemisphere)	1.00468	0.94261	1.07065	0.885732	1	0.954633
bl_26725	Area of cuneus (left hemisphere)	0.940164	0.886335	0.997036	0.0398474	1	0.245415
bl_26726	Area of entorhinal (left hemisphere)	1.04981	0.992229	1.1106	0.0908832	1	0.385812
bl_26727	Area of fusiform (left hemisphere)	1.0161	0.946745	1.09036	0.657477	1	0.886971
bl_26728	Area of inferiorparietal (left hemisphere)	0.994612	0.931794	1.06147	0.870878	1	0.954633
bl_26729	Area of inferiortemporal (left hemisphere)	1.03246	0.963977	1.10568	0.361234	1	0.773643
bl_26730	Area of isthmuscingulate (left hemisphere)	1.02318	0.955377	1.09561	0.511787	1	0.831646
bl_26731	Area of lateraloccipital (left hemisphere)	0.958778	0.897339	1.02424	0.212139	1	0.641407
bl_26732	Area of lateralorbitofrontal (left hemisphere)	1.04511	0.969264	1.12687	0.250919	1	0.659636
bl_26733	Area of lingual (left hemisphere)	1.00577	0.947816	1.06724	0.849243	1	0.954633
bl_26734	Area of medialorbitofrontal (left hemisphere)	0.996588	0.926322	1.07207	0.926949	1	0.972351
bl_26735	Area of middletemporal (left hemisphere)	1.01837	0.947174	1.09484	0.622237	1	0.886971
bl_26736	Area of parahippocampal (left hemisphere)	1.02573	0.964144	1.09105	0.42053	1	0.788618
bl_26737	Area of paracentral (left hemisphere)	0.987487	0.925857	1.05299	0.701228	1	0.886971
bl_26738	Area of parsopercularis (left hemisphere)	1.00029	0.942089	1.06171	0.992313	1	0.999989
bl_26739	Area of parsorbitalis (left hemisphere)	1.03175	0.965215	1.10273	0.357565	1	0.772221
bl_26740	Area of parstriangularis (left hemisphere)	0.963545	0.906476	1.02397	0.232247	1	0.659636
bl_26741	Area of pericalcarine (left hemisphere)	0.925811	0.875736	0.978519	0.00646507	1	0.0722402
bl_26742	Area of postcentral (left hemisphere)	0.972966	0.904332	1.04653	0.461887	1	0.802905
bl_26743	Area of posteriorcingulate (left hemisphere)	0.967109	0.907427	1.03059	0.302896	1	0.729903
bl_26744	Area of precentral (left hemisphere)	0.990831	0.922473	1.06407	0.800347	1	0.94009
bl_26745	Area of precuneus (left hemisphere)	1.00662	0.937509	1.08065	0.855551	1	0.954633
bl_26746	Area of rostralanteriorcingulate (left hemisphere)	1.08736	1.01754	1.1619	0.0133214	1	0.110439
bl_26747	Area of rostralmiddlefrontal (left hemisphere)	0.970084	0.899333	1.04614	0.430979	1	0.788618
bl_26748	Area of superiorfrontal (left hemisphere)	1.03458	0.956418	1.11895	0.395735	1	0.788618
bl_26749	Area of superiorparietal (left hemisphere)	0.985429	0.923474	1.05143	0.657429	1	0.886971
bl_26750	Area of superiortemporal (left hemisphere)	1.04365	0.969274	1.12359	0.256922	1	0.66029
bl_26751	Area of supramarginal (left hemisphere)	1.02806	0.960856	1.09979	0.421742	1	0.788618
bl_26752	Area of frontalpole (left hemisphere)	0.991892	0.933355	1.05397	0.792859	1	0.939008
bl_26753	Area of transversetemporal (left hemisphere)	1.01036	0.951424	1.07258	0.735918	1	0.892505
bl_26754	Area of insula (left hemisphere)	1.02164	0.952661	1.09538	0.547613	1	0.85815
bl_26822	Area of TotalSurface (right hemisphere)	0.992862	0.889766	1.10777	0.898032	1	0.954633
bl_26823	Area of bankssts (right hemisphere)	0.975955	0.919072	1.03621	0.426379	1	0.788618
bl_26824	Area of caudalanteriorcingulate (right hemisphere)	0.989884	0.934041	1.04874	0.730738	1	0.892505
bl_26825	Area of caudalmiddlefrontal (right hemisphere)	1.05499	0.990748	1.12328	0.0945765	1	0.385812
bl_26826	Area of cuneus (right hemisphere)	0.927945	0.872727	0.986434	0.016674	1	0.125874
bl_26827	Area of entorhinal (right hemisphere)	1.02736	0.970428	1.08747	0.352808	1	0.7711
bl_26828	Area of fusiform (right hemisphere)	1.04513	0.973131	1.12236	0.225118	1	0.657447
bl_26829	Area of inferiorparietal (right hemisphere)	0.967566	0.904362	1.03502	0.338115	1	0.762242
bl_26830	Area of inferiortemporal (right hemisphere)	1.05205	0.979294	1.1301	0.16486	1	0.550246
bl_26831	Area of isthmuscingulate (right hemisphere)	0.99104	0.92714	1.05913	0.790909	1	0.939008
bl_26832	Area of lateraloccipital (right hemisphere)	1.0278	0.961556	1.09848	0.419468	1	0.788618
bl_26833	Area of lateralorbitofrontal (right hemisphere)	0.994513	0.927789	1.06595	0.87652	1	0.954633
bl_26834	Area of lingual (right hemisphere)	0.967829	0.911528	1.02755	0.28461	1	0.716912
bl_26835	Area of medialorbitofrontal (right hemisphere)	1.03264	0.956577	1.11467	0.410313	1	0.788618
bl_26836	Area of middletemporal (right hemisphere)	1.0364	0.960986	1.11763	0.353231	1	0.7711
bl_26837	Area of parahippocampal (right hemisphere)	0.996788	0.936922	1.06026	0.918757	1	0.967707
bl_26838	Area of paracentral (right hemisphere)	0.982498	0.920801	1.04816	0.593082	1	0.883931
bl_26839	Area of parsopercularis (right hemisphere)	1.05376	0.991833	1.11924	0.0893745	1	0.385812
bl_26840	Area of parsorbitalis (right hemisphere)	1.01483	0.949071	1.08499	0.666396	1	0.886971
bl_26841	Area of parstriangularis (right hemisphere)	1.00465	0.945101	1.06772	0.881454	1	0.954633
bl_26842	Area of pericalcarine (right hemisphere)	0.927092	0.876464	0.980399	0.00808777	1	0.0831422
bl_26843	Area of postcentral (right hemisphere)	0.977896	0.910516	1.05006	0.53884	1	0.849656
bl_26844	Area of posteriorcingulate (right hemisphere)	0.973906	0.912833	1.03895	0.423116	1	0.788618
bl_26845	Area of precentral (right hemisphere)	0.983519	0.915822	1.05601	0.647368	1	0.886971
bl_26846	Area of precuneus (right hemisphere)	1.01288	0.941181	1.08985	0.732271	1	0.892505
bl_26847	Area of rostralanteriorcingulate (right hemisphere)	1.04411	0.982376	1.10962	0.164741	1	0.550246
bl_26848	Area of rostralmiddlefrontal (right hemisphere)	0.975206	0.905337	1.05017	0.507157	1	0.831646
bl_26849	Area of superiorfrontal (right hemisphere)	1.03778	0.959687	1.12209	0.352439	1	0.7711
bl_26850	Area of superiorparietal (right hemisphere)	0.958518	0.896161	1.02504	0.216412	1	0.64672
bl_26851	Area of superiortemporal (right hemisphere)	1.0377	0.963511	1.11748	0.327678	1	0.758678
bl_26852	Area of supramarginal (right hemisphere)	0.961144	0.897895	1.02867	0.253146	1	0.659636
bl_26853	Area of frontalpole (right hemisphere)	1.09473	1.02982	1.16375	0.00370614	0.952478	0.0514174
bl_26854	Area of transversetemporal (right hemisphere)	1.00788	0.948045	1.07125	0.801089	1	0.94009
bl_26855	Area of insula (right hemisphere)	1.021	0.951654	1.09515	0.561876	1	0.869893
ICD10Dep
feature	region_name	odds_ratio	lower_CI	upper_CI	p_value uncorrected	bonferroni p-value	fdr_p_value
bl_26721	Area of TotalSurface (left hemisphere)	0.903492	0.740191	1.10155	0.317053	1	0.594764
bl_26722	Area of bankssts (left hemisphere)	1.03209	0.923369	1.15143	0.574877	1	0.767584
bl_26723	Area of caudalanteriorcingulate (left hemisphere)	1.02232	0.917719	1.13052	0.681001	1	0.832089
bl_26724	Area of caudalmiddlefrontal (left hemisphere)	0.997008	0.885212	1.12155	0.960409	1	0.983367
bl_26725	Area of cuneus (left hemisphere)	0.972441	0.871713	1.0839	0.615071	1	0.789542
bl_26726	Area of entorhinal (left hemisphere)	0.984694	0.886053	1.09311	0.773376	1	0.886035
bl_26727	Area of fusiform (left hemisphere)	1.02386	0.899111	1.16459	0.72088	1	0.861703
bl_26728	Area of inferiorparietal (left hemisphere)	0.992686	0.880074	1.11844	0.904432	1	0.948731
bl_26729	Area of inferiortemporal (left hemisphere)	0.991145	0.873084	1.12422	0.890315	1	0.93775
bl_26730	Area of isthmuscingulate (left hemisphere)	1.06378	0.937518	1.20512	0.334522	1	0.601442
bl_26731	Area of lateraloccipital (left hemisphere)	0.940044	0.83151	1.06171	0.321297	1	0.597273
bl_26732	Area of lateralorbitofrontal (left hemisphere)	1.00434	0.874841	1.1523	0.950918	1	0.98147
bl_26733	Area of lingual (left hemisphere)	1.05306	0.943928	1.17453	0.353822	1	0.614407
bl_26734	Area of medialorbitofrontal (left hemisphere)	1.00944	0.883083	1.15296	0.890103	1	0.93775
bl_26735	Area of middletemporal (left hemisphere)	1.07692	0.942371	1.22974	0.275027	1	0.536506
bl_26736	Area of parahippocampal (left hemisphere)	1.04133	0.931534	1.15841	0.467702	1	0.69203
bl_26737	Area of paracentral (left hemisphere)	0.980363	0.86791	1.10581	0.748271	1	0.878108
bl_26738	Area of parsopercularis (left hemisphere)	1.11306	0.999228	1.23702	0.0491661	1	0.170752
bl_26739	Area of parsorbitalis (left hemisphere)	0.903994	0.798549	1.02214	0.108966	1	0.307739
bl_26740	Area of parstriangularis (left hemisphere)	1.00886	0.901631	1.12743	0.877088	1	0.93775
bl_26741	Area of pericalcarine (left hemisphere)	1.01202	0.913514	1.1199	0.818129	1	0.910213
bl_26742	Area of postcentral (left hemisphere)	0.824189	0.716512	0.946532	0.00648111	1	0.0387359
bl_26743	Area of posteriorcingulate (left hemisphere)	1.04895	0.931978	1.17844	0.425097	1	0.666232
bl_26744	Area of precentral (left hemisphere)	0.951782	0.832176	1.08714	0.468534	1	0.69203
bl_26745	Area of precuneus (left hemisphere)	0.924626	0.810745	1.05314	0.240212	1	0.493875
bl_26746	Area of rostralanteriorcingulate (left hemisphere)	1.10063	0.974429	1.24175	0.121013	1	0.321309
bl_26747	Area of rostralmiddlefrontal (left hemisphere)	0.960634	0.835409	1.10278	0.570719	1	0.767584
bl_26748	Area of superiorfrontal (left hemisphere)	0.854727	0.737325	0.989451	0.0364239	1	0.131844
bl_26749	Area of superiorparietal (left hemisphere)	0.985777	0.874776	1.10999	0.813575	1	0.910213
bl_26750	Area of superiortemporal (left hemisphere)	0.942139	0.821043	1.07994	0.393971	1	0.640826
bl_26751	Area of supramarginal (left hemisphere)	0.87126	0.76618	0.989214	0.0344615	1	0.129019
bl_26752	Area of frontalpole (left hemisphere)	0.999206	0.893146	1.1169	0.988886	1	0.997255
bl_26753	Area of transversetemporal (left hemisphere)	0.948071	0.847291	1.05838	0.347333	1	0.611402
bl_26754	Area of insula (left hemisphere)	0.947223	0.830331	1.07842	0.416217	1	0.662819
bl_26822	Area of TotalSurface (right hemisphere)	0.906683	0.741845	1.10659	0.336995	1	0.601442
bl_26823	Area of bankssts (right hemisphere)	0.932432	0.833829	1.04183	0.218171	1	0.469471
bl_26824	Area of caudalanteriorcingulate (right hemisphere)	0.940779	0.84213	1.04883	0.275559	1	0.536506
bl_26825	Area of caudalmiddlefrontal (right hemisphere)	0.917381	0.814227	1.03218	0.154099	1	0.370125
bl_26826	Area of cuneus (right hemisphere)	0.964432	0.860977	1.07923	0.529741	1	0.73591
bl_26827	Area of entorhinal (right hemisphere)	0.979728	0.880394	1.08899	0.705731	1	0.847537
bl_26828	Area of fusiform (right hemisphere)	0.984482	0.862205	1.12311	0.816599	1	0.910213
bl_26829	Area of inferiorparietal (right hemisphere)	0.933516	0.823366	1.05725	0.28072	1	0.538395
bl_26830	Area of inferiortemporal (right hemisphere)	1.00023	0.877213	1.13929	0.997255	1	0.997255
bl_26831	Area of isthmuscingulate (right hemisphere)	1.00889	0.890703	1.14145	0.888821	1	0.93775
bl_26832	Area of lateraloccipital (right hemisphere)	1.096	0.970262	1.23694	0.138879	1	0.349921
bl_26833	Area of lateralorbitofrontal (right hemisphere)	1.02939	0.904875	1.17018	0.658725	1	0.814548
bl_26834	Area of lingual (right hemisphere)	0.98596	0.883591	1.1	0.800248	1	0.902034
bl_26835	Area of medialorbitofrontal (right hemisphere)	0.999725	0.86953	1.14833	0.996908	1	0.997255
bl_26836	Area of middletemporal (right hemisphere)	1.00068	0.871309	1.14789	0.992239	1	0.997255
bl_26837	Area of parahippocampal (right hemisphere)	1.00586	0.8967	1.12626	0.920049	1	0.957254
bl_26838	Area of paracentral (right hemisphere)	0.97904	0.866095	1.10534	0.73351	1	0.872611
bl_26839	Area of parsopercularis (right hemisphere)	0.96577	0.861271	1.08028	0.54674	1	0.747406
bl_26840	Area of parsorbitalis (right hemisphere)	0.967195	0.855477	1.0921	0.592309	1	0.772014
bl_26841	Area of parstriangularis (right hemisphere)	1.01921	0.909987	1.13957	0.740191	1	0.872611
bl_26842	Area of pericalcarine (right hemisphere)	0.990452	0.892769	1.09751	0.855438	1	0.931831
bl_26843	Area of postcentral (right hemisphere)	0.919966	0.804951	1.05036	0.219208	1	0.469471
bl_26844	Area of posteriorcingulate (right hemisphere)	0.874716	0.774576	0.987254	0.0306055	1	0.12101
bl_26845	Area of precentral (right hemisphere)	0.94819	0.828234	1.08373	0.437999	1	0.669859
bl_26846	Area of precuneus (right hemisphere)	0.964108	0.842543	1.10164	0.593075	1	0.772014
bl_26847	Area of rostralanteriorcingulate (right hemisphere)	0.989149	0.882187	1.10828	0.851293	1	0.931831
bl_26848	Area of rostralmiddlefrontal (right hemisphere)	0.979957	0.853938	1.12231	0.771488	1	0.886035
bl_26849	Area of superiorfrontal (right hemisphere)	0.959996	0.828791	1.11005	0.583899	1	0.769794
bl_26850	Area of superiorparietal (right hemisphere)	0.945344	0.835763	1.06841	0.369641	1	0.629124
bl_26851	Area of superiortemporal (right hemisphere)	0.944279	0.821813	1.08342	0.416074	1	0.662819
bl_26852	Area of supramarginal (right hemisphere)	0.942844	0.830243	1.06984	0.362832	1	0.621652
bl_26853	Area of frontalpole (right hemisphere)	0.956167	0.854517	1.06915	0.432921	1	0.666232
bl_26854	Area of transversetemporal (right hemisphere)	1.00238	0.894563	1.12149	0.967084	1	0.986272
bl_26855	Area of insula (right hemisphere)	0.980447	0.859395	1.11644	0.767322	1	0.886035
ICD10Dep_exclpsych
feature	region_name	odds_ratio	lower_CI	upper_CI	p_value uncorrected	bonferroni p-value	fdr_p_value
bl_26721	Area of TotalSurface (left hemisphere)	0.916557	0.743334	1.12866	0.413532	1	0.757275
bl_26722	Area of bankssts (left hemisphere)	1.01993	0.906715	1.14492	0.740185	1	0.910462
bl_26723	Area of caudalanteriorcingulate (left hemisphere)	1.00755	0.898593	1.12138	0.895051	1	0.946618
bl_26724	Area of caudalmiddlefrontal (left hemisphere)	1.01007	0.891487	1.14288	0.874348	1	0.946618
bl_26725	Area of cuneus (left hemisphere)	0.957602	0.853381	1.07354	0.459296	1	0.781716
bl_26726	Area of entorhinal (left hemisphere)	0.981748	0.878358	1.09597	0.744192	1	0.910749
bl_26727	Area of fusiform (left hemisphere)	1.01391	0.884243	1.1611	0.842394	1	0.937927
bl_26728	Area of inferiorparietal (left hemisphere)	1.00269	0.883484	1.13663	0.966596	1	0.981878
bl_26729	Area of inferiortemporal (left hemisphere)	0.977744	0.855436	1.11647	0.740415	1	0.910462
bl_26730	Area of isthmuscingulate (left hemisphere)	1.06578	0.93296	1.21538	0.345075	1	0.693581
bl_26731	Area of lateraloccipital (left hemisphere)	0.926913	0.814689	1.05344	0.246978	1	0.598806
bl_26732	Area of lateralorbitofrontal (left hemisphere)	1.02108	0.883208	1.17965	0.777543	1	0.92087
bl_26733	Area of lingual (left hemisphere)	1.0433	0.929921	1.17018	0.469568	1	0.787251
bl_26734	Area of medialorbitofrontal (left hemisphere)	1.03235	0.897165	1.18685	0.655578	1	0.891448
bl_26735	Area of middletemporal (left hemisphere)	1.07393	0.933057	1.23503	0.318645	1	0.670875
bl_26736	Area of parahippocampal (left hemisphere)	1.02862	0.913939	1.15178	0.633667	1	0.877232
bl_26737	Area of paracentral (left hemisphere)	0.990812	0.871882	1.12419	0.886795	1	0.946618
bl_26738	Area of parsopercularis (left hemisphere)	1.13342	1.01244	1.26563	0.0278319	1	0.137554
bl_26739	Area of parsorbitalis (left hemisphere)	0.925039	0.812136	1.05222	0.238204	1	0.588639
bl_26740	Area of parstriangularis (left hemisphere)	1.01416	0.901087	1.13983	0.814614	1	0.933546
bl_26741	Area of pericalcarine (left hemisphere)	1.01212	0.908888	1.12565	0.825267	1	0.937927
bl_26742	Area of postcentral (left hemisphere)	0.857838	0.74081	0.991558	0.0392211	1	0.170845
bl_26743	Area of posteriorcingulate (left hemisphere)	1.0485	0.925868	1.18487	0.452205	1	0.781716
bl_26744	Area of precentral (left hemisphere)	1.01316	0.880552	1.16405	0.85431	1	0.942307
bl_26745	Area of precuneus (left hemisphere)	0.927314	0.807508	1.06339	0.282478	1	0.642449
bl_26746	Area of rostralanteriorcingulate (left hemisphere)	1.08808	0.957333	1.23514	0.194	1	0.49449
bl_26747	Area of rostralmiddlefrontal (left hemisphere)	0.948617	0.818771	1.09699	0.479627	1	0.787251
bl_26748	Area of superiorfrontal (left hemisphere)	0.86089	0.736979	1.00407	0.0575935	1	0.212002
bl_26749	Area of superiorparietal (left hemisphere)	0.986556	0.870195	1.11749	0.831993	1	0.937927
bl_26750	Area of superiortemporal (left hemisphere)	0.928584	0.803253	1.07221	0.314543	1	0.668079
bl_26751	Area of supramarginal (left hemisphere)	0.889743	0.777313	1.01668	0.0879966	1	0.288919
bl_26752	Area of frontalpole (left hemisphere)	0.988401	0.87826	1.11131	0.845918	1	0.937927
bl_26753	Area of transversetemporal (left hemisphere)	0.950091	0.844012	1.06678	0.391486	1	0.745274
bl_26754	Area of insula (left hemisphere)	0.949426	0.826817	1.08785	0.458394	1	0.781716
bl_26822	Area of TotalSurface (right hemisphere)	0.909086	0.736243	1.12075	0.373963	1	0.728864
bl_26823	Area of bankssts (right hemisphere)	0.939191	0.835059	1.05534	0.293483	1	0.65587
bl_26824	Area of caudalanteriorcingulate (right hemisphere)	0.944279	0.840326	1.05869	0.330515	1	0.679538
bl_26825	Area of caudalmiddlefrontal (right hemisphere)	0.947984	0.836683	1.07246	0.39895	1	0.753899
bl_26826	Area of cuneus (right hemisphere)	0.96091	0.852761	1.08156	0.510733	1	0.800356
bl_26827	Area of entorhinal (right hemisphere)	0.962411	0.859705	1.07597	0.503236	1	0.798343
bl_26828	Area of fusiform (right hemisphere)	0.956484	0.831723	1.09887	0.531187	1	0.817456
bl_26829	Area of inferiorparietal (right hemisphere)	0.93374	0.818275	1.06425	0.30648	1	0.660755
bl_26830	Area of inferiortemporal (right hemisphere)	0.966051	0.840939	1.10844	0.623946	1	0.876252
bl_26831	Area of isthmuscingulate (right hemisphere)	0.983467	0.862355	1.1202	0.802738	1	0.933546
bl_26832	Area of lateraloccipital (right hemisphere)	1.09125	0.959908	1.23932	0.180198	1	0.483116
bl_26833	Area of lateralorbitofrontal (right hemisphere)	1.02487	0.894994	1.17264	0.721477	1	0.906696
bl_26834	Area of lingual (right hemisphere)	0.976934	0.870609	1.09602	0.691118	1	0.906696
bl_26835	Area of medialorbitofrontal (right hemisphere)	0.978204	0.8446	1.13174	0.76782	1	0.917813
bl_26836	Area of middletemporal (right hemisphere)	0.989884	0.855496	1.14381	0.890846	1	0.946618
bl_26837	Area of parahippocampal (right hemisphere)	0.964391	0.85373	1.08742	0.55702	1	0.847066
bl_26838	Area of paracentral (right hemisphere)	1.0058	0.884536	1.14214	0.929258	1	0.964873
bl_26839	Area of parsopercularis (right hemisphere)	0.999193	0.88687	1.12272	0.989298	1	0.99188
bl_26840	Area of parsorbitalis (right hemisphere)	0.95495	0.839079	1.08526	0.48238	1	0.787251
bl_26841	Area of parstriangularis (right hemisphere)	1.03342	0.91752	1.16173	0.584943	1	0.849324
bl_26842	Area of pericalcarine (right hemisphere)	0.992369	0.889802	1.10527	0.889847	1	0.946618
bl_26843	Area of postcentral (right hemisphere)	0.958828	0.833557	1.10163	0.554539	1	0.847066
bl_26844	Area of posteriorcingulate (right hemisphere)	0.873363	0.768431	0.99205	0.0377616	1	0.167323
bl_26845	Area of precentral (right hemisphere)	1.00073	0.869006	1.15027	0.99188	1	0.99188
bl_26846	Area of precuneus (right hemisphere)	0.973951	0.84549	1.12016	0.713003	1	0.906696
bl_26847	Area of rostralanteriorcingulate (right hemisphere)	0.965547	0.855829	1.08843	0.567482	1	0.847924
bl_26848	Area of rostralmiddlefrontal (right hemisphere)	0.952666	0.823734	1.09931	0.510091	1	0.800356
bl_26849	Area of superiorfrontal (right hemisphere)	0.937145	0.802469	1.09232	0.40923	1	0.757275
bl_26850	Area of superiorparietal (right hemisphere)	0.967834	0.850477	1.10036	0.618798	1	0.875413
bl_26851	Area of superiortemporal (right hemisphere)	0.929133	0.802516	1.07398	0.322702	1	0.670875
bl_26852	Area of supramarginal (right hemisphere)	0.968744	0.847508	1.10632	0.640402	1	0.877232
bl_26853	Area of frontalpole (right hemisphere)	0.937044	0.832483	1.05391	0.279734	1	0.64189
bl_26854	Area of transversetemporal (right hemisphere)	0.984937	0.873296	1.10897	0.803308	1	0.933546
bl_26855	Area of insula (right hemisphere)	0.974154	0.847935	1.11675	0.709255	1	0.906696
LifetimeMDD
feature	region_name	odds_ratio	lower_CI	upper_CI	p_value uncorrected	bonferroni p-value	fdr_p_value
bl_26721	Area of TotalSurface (left hemisphere)	0.915947	0.839392	0.999285	0.0483831	1	0.197372
bl_26722	Area of bankssts (left hemisphere)	0.987185	0.939705	1.03685	0.607252	1	0.80862
bl_26723	Area of caudalanteriorcingulate (left hemisphere)	1.01101	0.964809	1.05859	0.643612	1	0.822927
bl_26724	Area of caudalmiddlefrontal (left hemisphere)	0.985627	0.935642	1.03815	0.585136	1	0.80862
bl_26725	Area of cuneus (left hemisphere)	0.964196	0.918942	1.01156	0.136622	1	0.382399
bl_26726	Area of entorhinal (left hemisphere)	0.997704	0.952498	1.04495	0.922493	1	0.965639
bl_26727	Area of fusiform (left hemisphere)	0.973534	0.919232	1.0309	0.35906	1	0.644424
bl_26728	Area of inferiorparietal (left hemisphere)	0.983764	0.933519	1.03659	0.540066	1	0.784226
bl_26729	Area of inferiortemporal (left hemisphere)	0.970022	0.917026	1.02596	0.287767	1	0.560274
bl_26730	Area of isthmuscingulate (left hemisphere)	1.04897	0.992234	1.1088	0.0915055	1	0.297682
bl_26731	Area of lateraloccipital (left hemisphere)	0.961516	0.910935	1.01478	0.15415	1	0.404251
bl_26732	Area of lateralorbitofrontal (left hemisphere)	0.922871	0.868793	0.98024	0.00913017	1	0.0784251
bl_26733	Area of lingual (left hemisphere)	0.998625	0.951308	1.04828	0.955671	1	0.974633
bl_26734	Area of medialorbitofrontal (left hemisphere)	0.922011	0.869294	0.977797	0.00680405	1	0.0722424
bl_26735	Area of middletemporal (left hemisphere)	0.965391	0.910194	1.02382	0.240478	1	0.502518
bl_26736	Area of parahippocampal (left hemisphere)	0.979984	0.932223	1.02991	0.426263	1	0.71601
bl_26737	Area of paracentral (left hemisphere)	0.960098	0.910265	1.0125	0.133693	1	0.382399
bl_26738	Area of parsopercularis (left hemisphere)	0.986888	0.939975	1.03587	0.594255	1	0.80862
bl_26739	Area of parsorbitalis (left hemisphere)	0.979608	0.928508	1.0334	0.450461	1	0.728104
bl_26740	Area of parstriangularis (left hemisphere)	0.986652	0.939169	1.0364	0.592811	1	0.80862
bl_26741	Area of pericalcarine (left hemisphere)	0.98815	0.944403	1.0338	0.605343	1	0.80862
bl_26742	Area of postcentral (left hemisphere)	0.951896	0.896491	1.01052	0.106482	1	0.325786
bl_26743	Area of posteriorcingulate (left hemisphere)	1.01695	0.965417	1.07102	0.525624	1	0.784226
bl_26744	Area of precentral (left hemisphere)	0.954773	0.900409	1.01226	0.121243	1	0.354085
bl_26745	Area of precuneus (left hemisphere)	0.991548	0.936584	1.0496	0.770221	1	0.871178
bl_26746	Area of rostralanteriorcingulate (left hemisphere)	1.04125	0.986958	1.09843	0.138672	1	0.382399
bl_26747	Area of rostralmiddlefrontal (left hemisphere)	0.949212	0.893105	1.00866	0.0930722	1	0.298994
bl_26748	Area of superiorfrontal (left hemisphere)	0.97511	0.914702	1.03931	0.439106	1	0.723398
bl_26749	Area of superiorparietal (left hemisphere)	0.98686	0.936447	1.03989	0.620655	1	0.813819
bl_26750	Area of superiortemporal (left hemisphere)	0.98413	0.927114	1.04452	0.598938	1	0.80862
bl_26751	Area of supramarginal (left hemisphere)	0.965683	0.913656	1.02049	0.215752	1	0.48238
bl_26752	Area of frontalpole (left hemisphere)	0.983265	0.935683	1.03317	0.50444	1	0.767108
bl_26753	Area of transversetemporal (left hemisphere)	0.982002	0.935605	1.03045	0.460868	1	0.735671
bl_26754	Area of insula (left hemisphere)	0.95197	0.89949	1.00729	0.0882425	1	0.297682
bl_26822	Area of TotalSurface (right hemisphere)	0.91186	0.835016	0.995561	0.0396955	1	0.182174
bl_26823	Area of bankssts (right hemisphere)	0.963985	0.917941	1.01222	0.141354	1	0.382399
bl_26824	Area of caudalanteriorcingulate (right hemisphere)	1.01502	0.967973	1.064	0.536763	1	0.784226
bl_26825	Area of caudalmiddlefrontal (right hemisphere)	0.995997	0.945871	1.04861	0.878795	1	0.938922
bl_26826	Area of cuneus (right hemisphere)	0.956803	0.910201	1.00564	0.0825524	1	0.288541
bl_26827	Area of entorhinal (right hemisphere)	0.993136	0.947692	1.04063	0.772873	1	0.871178
bl_26828	Area of fusiform (right hemisphere)	0.94814	0.894627	1.00472	0.0720461	1	0.260787
bl_26829	Area of inferiorparietal (right hemisphere)	0.965965	0.914467	1.02023	0.214836	1	0.48238
bl_26830	Area of inferiortemporal (right hemisphere)	0.947964	0.894351	1.00465	0.0716558	1	0.260787
bl_26831	Area of isthmuscingulate (right hemisphere)	1.04871	0.993321	1.10706	0.0854695	1	0.292875
bl_26832	Area of lateraloccipital (right hemisphere)	0.985481	0.933469	1.04028	0.596644	1	0.80862
bl_26833	Area of lateralorbitofrontal (right hemisphere)	0.95248	0.900086	1.00783	0.0913851	1	0.297682
bl_26834	Area of lingual (right hemisphere)	0.985135	0.938498	1.03406	0.544857	1	0.784226
bl_26835	Area of medialorbitofrontal (right hemisphere)	0.954608	0.897862	1.01482	0.136939	1	0.382399
bl_26836	Area of middletemporal (right hemisphere)	0.956543	0.899838	1.01668	0.153658	1	0.404251
bl_26837	Area of parahippocampal (right hemisphere)	0.976083	0.92831	1.02616	0.343668	1	0.626401
bl_26838	Area of paracentral (right hemisphere)	1.00877	0.956559	1.06371	0.747104	1	0.871178
bl_26839	Area of parsopercularis (right hemisphere)	0.9936	0.945937	1.04342	0.79747	1	0.890304
bl_26840	Area of parsorbitalis (right hemisphere)	1.0101	0.957527	1.06544	0.712146	1	0.856656
bl_26841	Area of parstriangularis (right hemisphere)	0.987919	0.940201	1.03787	0.629719	1	0.817362
bl_26842	Area of pericalcarine (right hemisphere)	0.976802	0.93303	1.02249	0.314899	1	0.595066
bl_26843	Area of postcentral (right hemisphere)	0.926113	0.873668	0.981568	0.009765	1	0.0784251
bl_26844	Area of posteriorcingulate (right hemisphere)	1.01016	0.958294	1.06462	0.706407	1	0.856656
bl_26845	Area of precentral (right hemisphere)	0.96487	0.909816	1.02304	0.231992	1	0.502518
bl_26846	Area of precuneus (right hemisphere)	0.985504	0.929319	1.04494	0.625435	1	0.815923
bl_26847	Area of rostralanteriorcingulate (right hemisphere)	1.0117	0.962291	1.06356	0.648685	1	0.825307
bl_26848	Area of rostralmiddlefrontal (right hemisphere)	0.930778	0.876607	0.988054	0.0187849	1	0.114946
bl_26849	Area of superiorfrontal (right hemisphere)	0.980217	0.919638	1.04457	0.538611	1	0.784226
bl_26850	Area of superiorparietal (right hemisphere)	0.99797	0.945498	1.05329	0.941197	1	0.971437
bl_26851	Area of superiortemporal (right hemisphere)	0.991653	0.933791	1.05295	0.784396	1	0.880305
bl_26852	Area of supramarginal (right hemisphere)	0.987885	0.934812	1.04388	0.665009	1	0.833181
bl_26853	Area of frontalpole (right hemisphere)	0.974172	0.92721	1.02343	0.298841	1	0.573151
bl_26854	Area of transversetemporal (right hemisphere)	0.997857	0.949924	1.04804	0.931823	1	0.965639
bl_26855	Area of insula (right hemisphere)	0.935012	0.883207	0.989658	0.0206222	1	0.120452
MDDRecur
feature	region_name	odds_ratio	lower_CI	upper_CI	p_value uncorrected	bonferroni p-value	fdr_p_value
bl_26721	Area of TotalSurface (left hemisphere)	0.894432	0.803859	0.994849	0.0401936	1	0.173872
bl_26722	Area of bankssts (left hemisphere)	0.960392	0.904066	1.01984	0.188575	1	0.444623
bl_26723	Area of caudalanteriorcingulate (left hemisphere)	0.955136	0.901923	1.01097	0.114867	1	0.331694
bl_26724	Area of caudalmiddlefrontal (left hemisphere)	0.99397	0.932688	1.05904	0.851943	1	0.917862
bl_26725	Area of cuneus (left hemisphere)	0.967606	0.912554	1.02578	0.269701	1	0.545773
bl_26726	Area of entorhinal (left hemisphere)	1.02449	0.968043	1.08405	0.402027	1	0.664307
bl_26727	Area of fusiform (left hemisphere)	0.942492	0.878441	1.01094	0.0983794	1	0.300994
bl_26728	Area of inferiorparietal (left hemisphere)	0.987585	0.926511	1.05247	0.700809	1	0.843343
bl_26729	Area of inferiortemporal (left hemisphere)	0.971374	0.907073	1.04002	0.405127	1	0.664307
bl_26730	Area of isthmuscingulate (left hemisphere)	1.03034	0.962223	1.10299	0.390822	1	0.664307
bl_26731	Area of lateraloccipital (left hemisphere)	0.977676	0.915443	1.04394	0.500404	1	0.730744
bl_26732	Area of lateralorbitofrontal (left hemisphere)	0.9095	0.845069	0.978715	0.0113134	1	0.0745523
bl_26733	Area of lingual (left hemisphere)	1.00453	0.94666	1.06592	0.881242	1	0.920647
bl_26734	Area of medialorbitofrontal (left hemisphere)	0.898897	0.836325	0.965924	0.00372689	0.957811	0.0348902
bl_26735	Area of middletemporal (left hemisphere)	0.957522	0.891071	1.02871	0.236137	1	0.505707
bl_26736	Area of parahippocampal (left hemisphere)	0.961332	0.904363	1.02125	0.203343	1	0.456889
bl_26737	Area of paracentral (left hemisphere)	0.972589	0.911515	1.03748	0.399918	1	0.664307
bl_26738	Area of parsopercularis (left hemisphere)	0.987223	0.930006	1.04746	0.67165	1	0.837933
bl_26739	Area of parsorbitalis (left hemisphere)	0.9562	0.895545	1.02073	0.179595	1	0.441045
bl_26740	Area of parstriangularis (left hemisphere)	0.98076	0.92324	1.04161	0.527793	1	0.74529
bl_26741	Area of pericalcarine (left hemisphere)	0.995066	0.941727	1.0512	0.86004	1	0.917862
bl_26742	Area of postcentral (left hemisphere)	0.944272	0.87749	1.01575	0.124455	1	0.349534
bl_26743	Area of posteriorcingulate (left hemisphere)	0.993925	0.932773	1.0589	0.850589	1	0.917862
bl_26744	Area of precentral (left hemisphere)	0.943996	0.878841	1.01369	0.113455	1	0.33134
bl_26745	Area of precuneus (left hemisphere)	0.988763	0.92218	1.0599	0.750267	1	0.864916
bl_26746	Area of rostralanteriorcingulate (left hemisphere)	1.03028	0.965384	1.09934	0.368107	1	0.662564
bl_26747	Area of rostralmiddlefrontal (left hemisphere)	0.939892	0.872397	1.01227	0.102215	1	0.305455
bl_26748	Area of superiorfrontal (left hemisphere)	0.969507	0.896954	1.04766	0.43439	1	0.693405
bl_26749	Area of superiorparietal (left hemisphere)	1.00955	0.947026	1.07604	0.770488	1	0.876174
bl_26750	Area of superiortemporal (left hemisphere)	0.938888	0.872853	1.00965	0.0895169	1	0.291213
bl_26751	Area of supramarginal (left hemisphere)	0.932357	0.871026	0.997657	0.0430895	1	0.177872
bl_26752	Area of frontalpole (left hemisphere)	0.974549	0.917157	1.03535	0.404402	1	0.664307
bl_26753	Area of transversetemporal (left hemisphere)	0.960714	0.905239	1.01911	0.184821	1	0.441045
bl_26754	Area of insula (left hemisphere)	0.932576	0.869953	0.999302	0.0483607	1	0.188049
bl_26822	Area of TotalSurface (right hemisphere)	0.880889	0.790922	0.980685	0.0207846	1	0.109013
bl_26823	Area of bankssts (right hemisphere)	0.928722	0.874743	0.985814	0.0153045	1	0.0874057
bl_26824	Area of caudalanteriorcingulate (right hemisphere)	0.988579	0.932704	1.04744	0.697912	1	0.843343
bl_26825	Area of caudalmiddlefrontal (right hemisphere)	0.994532	0.933782	1.05891	0.86429	1	0.917862
bl_26826	Area of cuneus (right hemisphere)	0.959206	0.902388	1.01933	0.180271	1	0.441045
bl_26827	Area of entorhinal (right hemisphere)	1.00392	0.948061	1.06284	0.893207	1	0.925621
bl_26828	Area of fusiform (right hemisphere)	0.954382	0.888959	1.0244	0.196792	1	0.455636
bl_26829	Area of inferiorparietal (right hemisphere)	0.954654	0.892641	1.02071	0.174806	1	0.441045
bl_26830	Area of inferiortemporal (right hemisphere)	0.936133	0.871948	1.0048	0.068079	1	0.236437
bl_26831	Area of isthmuscingulate (right hemisphere)	1.03106	0.964494	1.10196	0.368135	1	0.662564
bl_26832	Area of lateraloccipital (right hemisphere)	1.01371	0.949021	1.08263	0.685191	1	0.843343
bl_26833	Area of lateralorbitofrontal (right hemisphere)	0.955935	0.892112	1.02415	0.200557	1	0.456889
bl_26834	Area of lingual (right hemisphere)	0.978675	0.922137	1.03862	0.477471	1	0.724951
bl_26835	Area of medialorbitofrontal (right hemisphere)	0.939971	0.872043	1.01297	0.105217	1	0.310814
bl_26836	Area of middletemporal (right hemisphere)	0.905555	0.840223	0.975685	0.00926889	1	0.0689247
bl_26837	Area of parahippocampal (right hemisphere)	0.968169	0.910772	1.02889	0.29836	1	0.572671
bl_26838	Area of paracentral (right hemisphere)	0.994977	0.932262	1.06169	0.879306	1	0.920647
bl_26839	Area of parsopercularis (right hemisphere)	0.990675	0.932625	1.05189	0.76022	1	0.872217
bl_26840	Area of parsorbitalis (right hemisphere)	0.986299	0.923876	1.0527	0.678624	1	0.842543
bl_26841	Area of parstriangularis (right hemisphere)	0.991051	0.932831	1.05257	0.770441	1	0.876174
bl_26842	Area of pericalcarine (right hemisphere)	0.973896	0.920835	1.02976	0.35365	1	0.649201
bl_26843	Area of postcentral (right hemisphere)	0.921024	0.857953	0.988493	0.0227776	1	0.114781
bl_26844	Area of posteriorcingulate (right hemisphere)	0.984275	0.9227	1.04989	0.630386	1	0.798075
bl_26845	Area of precentral (right hemisphere)	0.957486	0.891151	1.02836	0.234343	1	0.505707
bl_26846	Area of precuneus (right hemisphere)	0.975366	0.907693	1.04779	0.495703	1	0.730744
bl_26847	Area of rostralanteriorcingulate (right hemisphere)	0.988216	0.929452	1.05052	0.704278	1	0.843343
bl_26848	Area of rostralmiddlefrontal (right hemisphere)	0.911512	0.846807	0.980725	0.0133644	1	0.0835662
bl_26849	Area of superiorfrontal (right hemisphere)	0.948809	0.87767	1.02537	0.185342	1	0.441045
bl_26850	Area of superiorparietal (right hemisphere)	1.00626	0.942074	1.0747	0.852738	1	0.917862
bl_26851	Area of superiortemporal (right hemisphere)	0.97888	0.909655	1.05308	0.56761	1	0.772715
bl_26852	Area of supramarginal (right hemisphere)	0.963956	0.901255	1.03082	0.284001	1	0.561447
bl_26853	Area of frontalpole (right hemisphere)	0.984511	0.927199	1.04524	0.609575	1	0.791216
bl_26854	Area of transversetemporal (right hemisphere)	0.989555	0.931871	1.05046	0.731114	1	0.86229
bl_26855	Area of insula (right hemisphere)	0.919262	0.857256	0.985394	0.0178309	1	0.0954696
