## Supplementary Tables for "Mapping heterogeneity in the neuroanatomical correlates of depression": Supplementary Table S2d - Odds ratios across imaging-derived-phenotypes_CT.xlsx

### Sheet: CT
GPNoDep
feature	region_name	odds_ratio	lower_CI	upper_CI	p_value uncorrected	bonferroni p-value	fdr_p_value
bl_26755	Global Mean thickness (left hemisphere)	1.03189	0.946255	1.12592	0.479021	1	0.964064
bl_26756	Mean thickness of bankssts (left hemisphere)	0.975137	0.898448	1.05848	0.547038	1	0.970637
bl_26757	Mean thickness of caudalanteriorcingulate (left hemisphere)	1.0069	0.928054	1.09349	0.869487	1	0.970637
bl_26758	Mean thickness of caudalmiddlefrontal (left hemisphere)	1.02832	0.943573	1.12107	0.525299	1	0.970637
bl_26759	Mean thickness of cuneus (left hemisphere)	1.04401	0.962028	1.13285	0.301508	1	0.964064
bl_26760	Mean thickness of entorhinal (left hemisphere)	1.00318	0.924926	1.08888	0.939268	1	0.973355
bl_26761	Mean thickness of fusiform (left hemisphere)	1.04632	0.962577	1.13789	0.288737	1	0.964064
bl_26762	Mean thickness of inferiorparietal (left hemisphere)	0.961855	0.882525	1.04856	0.376428	1	0.964064
bl_26763	Mean thickness of inferiortemporal (left hemisphere)	1.0182	0.938307	1.1051	0.665649	1	0.970637
bl_26764	Mean thickness of isthmuscingulate (left hemisphere)	1.0124	0.932369	1.09883	0.768745	1	0.970637
bl_26765	Mean thickness of lateraloccipital (left hemisphere)	1.09262	1.00623	1.18673	0.0352948	1	0.964064
bl_26766	Mean thickness of lateralorbitofrontal (left hemisphere)	1.02843	0.947804	1.11625	0.501728	1	0.964064
bl_26767	Mean thickness of lingual (left hemisphere)	1.03541	0.95326	1.12489	0.409861	1	0.964064
bl_26768	Mean thickness of medialorbitofrontal (left hemisphere)	0.97833	0.901851	1.06143	0.598065	1	0.970637
bl_26769	Mean thickness of middletemporal (left hemisphere)	0.967517	0.890779	1.0513	0.434565	1	0.964064
bl_26770	Mean thickness of parahippocampal (left hemisphere)	0.991275	0.912072	1.07772	0.836885	1	0.970637
bl_26771	Mean thickness of paracentral (left hemisphere)	0.985041	0.905028	1.07261	0.727966	1	0.970637
bl_26772	Mean thickness of parsopercularis (left hemisphere)	1.00068	0.919405	1.08954	0.987442	1	0.990968
bl_26773	Mean thickness of parsorbitalis (left hemisphere)	0.980865	0.902472	1.06624	0.649661	1	0.970637
bl_26774	Mean thickness of parstriangularis (left hemisphere)	0.988859	0.908567	1.07628	0.795407	1	0.970637
bl_26775	Mean thickness of pericalcarine (left hemisphere)	1.03782	0.956291	1.12614	0.373286	1	0.964064
bl_26776	Mean thickness of postcentral (left hemisphere)	1.07844	0.991242	1.17374	0.0797684	1	0.964064
bl_26777	Mean thickness of posteriorcingulate (left hemisphere)	1.03336	0.951512	1.12247	0.436221	1	0.964064
bl_26778	Mean thickness of precentral (left hemisphere)	1.04856	0.96222	1.14362	0.281731	1	0.964064
bl_26779	Mean thickness of precuneus (left hemisphere)	1.01795	0.934236	1.1096	0.685081	1	0.970637
bl_26780	Mean thickness of rostralanteriorcingulate (left hemisphere)	0.972728	0.895208	1.05694	0.513917	1	0.964064
bl_26781	Mean thickness of rostralmiddlefrontal (left hemisphere)	0.970906	0.890675	1.05874	0.503055	1	0.964064
bl_26782	Mean thickness of superiorfrontal (left hemisphere)	1.00547	0.919653	1.09984	0.904859	1	0.973355
bl_26783	Mean thickness of superiorparietal (left hemisphere)	1.03545	0.950866	1.12779	0.423427	1	0.964064
bl_26784	Mean thickness of superiortemporal (left hemisphere)	1.01848	0.935235	1.10956	0.674464	1	0.970637
bl_26785	Mean thickness of supramarginal (left hemisphere)	1.03265	0.947054	1.12641	0.467609	1	0.964064
bl_26786	Mean thickness of frontalpole (left hemisphere)	1.01973	0.939531	1.10681	0.640235	1	0.970637
bl_26787	Mean thickness of transversetemporal (left hemisphere)	1.05094	0.969451	1.13931	0.227562	1	0.964064
bl_26788	Mean thickness of insula (left hemisphere)	1.06766	0.983921	1.15898	0.116964	1	0.964064
bl_26856	Global Mean thickness (right hemisphere)	0.986744	0.905936	1.07523	0.760057	1	0.970637
bl_26857	Mean thickness of bankssts (right hemisphere)	0.959085	0.882974	1.04184	0.322181	1	0.964064
bl_26858	Mean thickness of caudalanteriorcingulate (right hemisphere)	0.959875	0.885579	1.04111	0.321016	1	0.964064
bl_26859	Mean thickness of caudalmiddlefrontal (right hemisphere)	0.962397	0.884672	1.04734	0.373315	1	0.964064
bl_26860	Mean thickness of cuneus (right hemisphere)	1.00397	0.925625	1.08876	0.923825	1	0.973355
bl_26861	Mean thickness of entorhinal (right hemisphere)	0.973967	0.898617	1.05641	0.522647	1	0.970637
bl_26862	Mean thickness of fusiform (right hemisphere)	1.01824	0.936908	1.10723	0.671302	1	0.970637
bl_26863	Mean thickness of inferiorparietal (right hemisphere)	0.982338	0.90144	1.07086	0.684981	1	0.970637
bl_26864	Mean thickness of inferiortemporal (right hemisphere)	1.02168	0.941641	1.10888	0.607041	1	0.970637
bl_26865	Mean thickness of isthmuscingulate (right hemisphere)	0.951244	0.874876	1.03371	0.240111	1	0.964064
bl_26866	Mean thickness of lateraloccipital (right hemisphere)	1.04768	0.96511	1.13766	0.266929	1	0.964064
bl_26867	Mean thickness of lateralorbitofrontal (right hemisphere)	0.992234	0.915179	1.07591	0.85016	1	0.970637
bl_26868	Mean thickness of lingual (right hemisphere)	1.03491	0.954148	1.12267	0.408119	1	0.964064
bl_26869	Mean thickness of medialorbitofrontal (right hemisphere)	0.931353	0.858203	1.01076	0.0883589	1	0.964064
bl_26870	Mean thickness of middletemporal (right hemisphere)	0.977932	0.900021	1.06288	0.598856	1	0.970637
bl_26871	Mean thickness of parahippocampal (right hemisphere)	1.05242	0.968828	1.14367	0.227319	1	0.964064
bl_26872	Mean thickness of paracentral (right hemisphere)	0.957252	0.880249	1.04139	0.308218	1	0.964064
bl_26873	Mean thickness of parsopercularis (right hemisphere)	0.968979	0.890939	1.05429	0.463026	1	0.964064
bl_26874	Mean thickness of parsorbitalis (right hemisphere)	0.973657	0.895859	1.05835	0.530046	1	0.970637
bl_26875	Mean thickness of parstriangularis (right hemisphere)	1.00952	0.927795	1.09865	0.826019	1	0.970637
bl_26876	Mean thickness of pericalcarine (right hemisphere)	1.06272	0.979945	1.15242	0.141294	1	0.964064
bl_26877	Mean thickness of postcentral (right hemisphere)	1.03025	0.947706	1.1201	0.484519	1	0.964064
bl_26878	Mean thickness of posteriorcingulate (right hemisphere)	0.96936	0.892621	1.05296	0.460188	1	0.964064
bl_26879	Mean thickness of precentral (right hemisphere)	0.976909	0.897649	1.06401	0.590066	1	0.970637
bl_26880	Mean thickness of precuneus (right hemisphere)	1.00348	0.92144	1.09321	0.936476	1	0.973355
bl_26881	Mean thickness of rostralanteriorcingulate (right hemisphere)	0.991572	0.914353	1.07572	0.838244	1	0.970637
bl_26882	Mean thickness of rostralmiddlefrontal (right hemisphere)	0.942981	0.865902	1.02721	0.177856	1	0.964064
bl_26883	Mean thickness of superiorfrontal (right hemisphere)	0.97526	0.893176	1.06535	0.577406	1	0.970637
bl_26884	Mean thickness of superiorparietal (right hemisphere)	1.0189	0.936049	1.1094	0.665744	1	0.970637
bl_26885	Mean thickness of superiortemporal (right hemisphere)	1.01661	0.932721	1.10838	0.708246	1	0.970637
bl_26886	Mean thickness of supramarginal (right hemisphere)	0.953291	0.875263	1.03852	0.272825	1	0.964064
bl_26887	Mean thickness of frontalpole (right hemisphere)	1.00921	0.929726	1.09512	0.826173	1	0.970637
bl_26888	Mean thickness of transversetemporal (right hemisphere)	0.990343	0.91332	1.07389	0.81428	1	0.970637
bl_26889	Mean thickness of insula (right hemisphere)	0.961695	0.886594	1.04357	0.347526	1	0.964064
GPPsy
feature	region_name	odds_ratio	lower_CI	upper_CI	p_value uncorrected	bonferroni p-value	fdr_p_value
bl_26755	Global Mean thickness (left hemisphere)	0.987184	0.961567	1.0135	0.336	1	0.506597
bl_26756	Mean thickness of bankssts (left hemisphere)	0.979924	0.955755	1.0047	0.111	1	0.25123
bl_26757	Mean thickness of caudalanteriorcingulate (left hemisphere)	0.961259	0.937721	0.985417	0.0018	0.46165	0.0109917
bl_26758	Mean thickness of caudalmiddlefrontal (left hemisphere)	0.999129	0.973412	1.02554	0.948	1	0.970573
bl_26759	Mean thickness of cuneus (left hemisphere)	1.00815	0.983438	1.03348	0.521	1	0.677115
bl_26760	Mean thickness of entorhinal (left hemisphere)	0.980241	0.95597	1.00516	0.119	1	0.265885
bl_26761	Mean thickness of fusiform (left hemisphere)	0.991917	0.967041	1.01745	0.531	1	0.679249
bl_26762	Mean thickness of inferiorparietal (left hemisphere)	0.998365	0.972558	1.02487	0.903	1	0.950618
bl_26763	Mean thickness of inferiortemporal (left hemisphere)	0.996332	0.97181	1.02148	0.773	1	0.890155
bl_26764	Mean thickness of isthmuscingulate (left hemisphere)	1.01521	0.990006	1.04104	0.239	1	0.415011
bl_26765	Mean thickness of lateraloccipital (left hemisphere)	1.02578	1.00041	1.05181	0.0464	1	0.143734
bl_26766	Mean thickness of lateralorbitofrontal (left hemisphere)	0.988765	0.964377	1.01378	0.375	1	0.544963
bl_26767	Mean thickness of lingual (left hemisphere)	0.984879	0.960509	1.00987	0.233	1	0.410748
bl_26768	Mean thickness of medialorbitofrontal (left hemisphere)	0.963244	0.939504	0.987586	0.00327	0.840268	0.0164758
bl_26769	Mean thickness of middletemporal (left hemisphere)	0.976593	0.952318	1.0015	0.0652	1	0.195954
bl_26770	Mean thickness of parahippocampal (left hemisphere)	0.98302	0.958468	1.00821	0.185	1	0.356576
bl_26771	Mean thickness of paracentral (left hemisphere)	0.974638	0.949875	1.00006	0.0505	1	0.154393
bl_26772	Mean thickness of parsopercularis (left hemisphere)	0.979809	0.954811	1.00547	0.122	1	0.2678
bl_26773	Mean thickness of parsorbitalis (left hemisphere)	0.983481	0.958883	1.00871	0.197	1	0.365044
bl_26774	Mean thickness of parstriangularis (left hemisphere)	0.983654	0.95852	1.00945	0.212	1	0.383702
bl_26775	Mean thickness of pericalcarine (left hemisphere)	1.01549	0.990625	1.04098	0.224	1	0.402861
bl_26776	Mean thickness of postcentral (left hemisphere)	1.01349	0.987764	1.0399	0.307	1	0.478466
bl_26777	Mean thickness of posteriorcingulate (left hemisphere)	0.977364	0.953178	1.00217	0.0733	1	0.198518
bl_26778	Mean thickness of precentral (left hemisphere)	0.980328	0.955103	1.00625	0.135	1	0.285328
bl_26779	Mean thickness of precuneus (left hemisphere)	0.993042	0.967361	1.01942	0.602	1	0.746841
bl_26780	Mean thickness of rostralanteriorcingulate (left hemisphere)	0.944711	0.92114	0.968868	1.02e-05	0.00261262	0.0001306
bl_26781	Mean thickness of rostralmiddlefrontal (left hemisphere)	0.988536	0.962754	1.01502	0.393	1	0.560521
bl_26782	Mean thickness of superiorfrontal (left hemisphere)	0.969755	0.943862	0.996371	0.0262	1	0.0896668
bl_26783	Mean thickness of superiorparietal (left hemisphere)	1.02326	0.997054	1.05018	0.0825	1	0.214059
bl_26784	Mean thickness of superiortemporal (left hemisphere)	0.976566	0.951544	1.00225	0.0734	1	0.198518
bl_26785	Mean thickness of supramarginal (left hemisphere)	0.980381	0.954888	1.00656	0.141	1	0.291276
bl_26786	Mean thickness of frontalpole (left hemisphere)	0.979411	0.95512	1.00431	0.104	1	0.245699
bl_26787	Mean thickness of transversetemporal (left hemisphere)	1.01652	0.991772	1.04189	0.193	1	0.3639
bl_26788	Mean thickness of insula (left hemisphere)	0.98117	0.957031	1.00592	0.135	1	0.285328
bl_26856	Global Mean thickness (right hemisphere)	0.999421	0.973505	1.02604	0.966	1	0.976802
bl_26857	Mean thickness of bankssts (right hemisphere)	0.973005	0.948808	0.99782	0.0332	1	0.106578
bl_26858	Mean thickness of caudalanteriorcingulate (right hemisphere)	0.987867	0.963565	1.01281	0.337	1	0.506597
bl_26859	Mean thickness of caudalmiddlefrontal (right hemisphere)	0.979781	0.95467	1.00556	0.123	1	0.268207
bl_26860	Mean thickness of cuneus (right hemisphere)	1.02242	0.997385	1.04808	0.0796	1	0.208659
bl_26861	Mean thickness of entorhinal (right hemisphere)	1.00049	0.97576	1.02589	0.969	1	0.976802
bl_26862	Mean thickness of fusiform (right hemisphere)	1.00429	0.978957	1.03031	0.742	1	0.875298
bl_26863	Mean thickness of inferiorparietal (right hemisphere)	1.00675	0.980517	1.03371	0.618	1	0.763039
bl_26864	Mean thickness of inferiortemporal (right hemisphere)	0.996859	0.972197	1.02216	0.806	1	0.900202
bl_26865	Mean thickness of isthmuscingulate (right hemisphere)	0.990792	0.966023	1.01617	0.474	1	0.63737
bl_26866	Mean thickness of lateraloccipital (right hemisphere)	1.02359	0.998206	1.04963	0.0689	1	0.198174
bl_26867	Mean thickness of lateralorbitofrontal (right hemisphere)	0.994503	0.970066	1.01956	0.664	1	0.812768
bl_26868	Mean thickness of lingual (right hemisphere)	1.019	0.993979	1.04466	0.138	1	0.288166
bl_26869	Mean thickness of medialorbitofrontal (right hemisphere)	0.98736	0.963019	1.01232	0.318	1	0.483493
bl_26870	Mean thickness of middletemporal (right hemisphere)	0.976579	0.952115	1.00168	0.0671	1	0.198174
bl_26871	Mean thickness of parahippocampal (right hemisphere)	1.00202	0.976963	1.02775	0.876	1	0.937641
bl_26872	Mean thickness of paracentral (right hemisphere)	0.983622	0.958733	1.00917	0.207	1	0.376783
bl_26873	Mean thickness of parsopercularis (right hemisphere)	0.972076	0.947403	0.997396	0.0309	1	0.101657
bl_26874	Mean thickness of parsorbitalis (right hemisphere)	1.00364	0.978417	1.02953	0.78	1	0.890155
bl_26875	Mean thickness of parstriangularis (right hemisphere)	0.991309	0.965945	1.01734	0.509	1	0.671125
bl_26876	Mean thickness of pericalcarine (right hemisphere)	1.01337	0.988597	1.03876	0.293	1	0.46214
bl_26877	Mean thickness of postcentral (right hemisphere)	1.01559	0.989882	1.04198	0.237	1	0.414331
bl_26878	Mean thickness of posteriorcingulate (right hemisphere)	1.00134	0.976338	1.027	0.917	1	0.958258
bl_26879	Mean thickness of precentral (right hemisphere)	0.984509	0.959183	1.01054	0.241	1	0.415011
bl_26880	Mean thickness of precuneus (right hemisphere)	1.00952	0.983547	1.03619	0.476	1	0.637528
bl_26881	Mean thickness of rostralanteriorcingulate (right hemisphere)	0.996446	0.971919	1.02159	0.779	1	0.890155
bl_26882	Mean thickness of rostralmiddlefrontal (right hemisphere)	0.984807	0.959372	1.01093	0.252	1	0.425219
bl_26883	Mean thickness of superiorfrontal (right hemisphere)	0.998152	0.971618	1.02543	0.893	1	0.944448
bl_26884	Mean thickness of superiorparietal (right hemisphere)	1.03552	1.00893	1.06283	0.00858	1	0.0352335
bl_26885	Mean thickness of superiortemporal (right hemisphere)	0.987903	0.96216	1.01434	0.366	1	0.538382
bl_26886	Mean thickness of supramarginal (right hemisphere)	0.976069	0.950815	1.002	0.0702	1	0.198174
bl_26887	Mean thickness of frontalpole (right hemisphere)	1.00824	0.983249	1.03385	0.522	1	0.677115
bl_26888	Mean thickness of transversetemporal (right hemisphere)	1.02294	0.998004	1.04851	0.0717	1	0.198518
bl_26889	Mean thickness of insula (right hemisphere)	0.974772	0.950725	0.999435	0.045	1	0.141027
Psypsy
feature	region_name	odds_ratio	lower_CI	upper_CI	p_value uncorrected	bonferroni p-value	fdr_p_value
bl_26755	Global Mean thickness (left hemisphere)	0.995483	0.954363	1.03851	0.833626	1	0.898029
bl_26756	Mean thickness of bankssts (left hemisphere)	1.00152	0.962123	1.04257	0.940851	1	0.963342
bl_26757	Mean thickness of caudalanteriorcingulate (left hemisphere)	0.959089	0.921995	0.997911	0.0384977	1	0.113723
bl_26758	Mean thickness of caudalmiddlefrontal (left hemisphere)	0.996041	0.955255	1.03868	0.852675	1	0.905526
bl_26759	Mean thickness of cuneus (left hemisphere)	1.03881	0.998278	1.08094	0.0606308	1	0.157395
bl_26760	Mean thickness of entorhinal (left hemisphere)	0.997953	0.958618	1.03914	0.920665	1	0.946443
bl_26761	Mean thickness of fusiform (left hemisphere)	0.995147	0.95541	1.03665	0.815241	1	0.890004
bl_26762	Mean thickness of inferiorparietal (left hemisphere)	1.01575	0.973896	1.05951	0.467043	1	0.615538
bl_26763	Mean thickness of inferiortemporal (left hemisphere)	0.994773	0.955746	1.03544	0.797542	1	0.878362
bl_26764	Mean thickness of isthmuscingulate (left hemisphere)	0.994775	0.955248	1.03581	0.799754	1	0.878362
bl_26765	Mean thickness of lateraloccipital (left hemisphere)	1.04256	1.00134	1.08554	0.0430191	1	0.121337
bl_26766	Mean thickness of lateralorbitofrontal (left hemisphere)	0.979958	0.941501	1.02005	0.321977	1	0.470982
bl_26767	Mean thickness of lingual (left hemisphere)	1.03936	0.998335	1.08213	0.0604191	1	0.157395
bl_26768	Mean thickness of medialorbitofrontal (left hemisphere)	0.950923	0.913694	0.989743	0.0136127	1	0.053007
bl_26769	Mean thickness of middletemporal (left hemisphere)	1.00051	0.960843	1.04193	0.980463	1	0.985321
bl_26770	Mean thickness of parahippocampal (left hemisphere)	0.972418	0.933819	1.01269	0.176297	1	0.309564
bl_26771	Mean thickness of paracentral (left hemisphere)	0.972343	0.933102	1.01336	0.182684	1	0.312998
bl_26772	Mean thickness of parsopercularis (left hemisphere)	0.984544	0.944575	1.02628	0.461734	1	0.611679
bl_26773	Mean thickness of parsorbitalis (left hemisphere)	0.98677	0.947436	1.02777	0.521241	1	0.669795
bl_26774	Mean thickness of parstriangularis (left hemisphere)	0.970051	0.930567	1.01122	0.15157	1	0.291307
bl_26775	Mean thickness of pericalcarine (left hemisphere)	1.04725	1.00647	1.08963	0.0226103	1	0.0730921
bl_26776	Mean thickness of postcentral (left hemisphere)	1.0411	0.998933	1.08513	0.0564145	1	0.151026
bl_26777	Mean thickness of posteriorcingulate (left hemisphere)	0.972688	0.934389	1.01261	0.17695	1	0.309564
bl_26778	Mean thickness of precentral (left hemisphere)	0.968805	0.929324	1.01017	0.136401	1	0.271362
bl_26779	Mean thickness of precuneus (left hemisphere)	0.992853	0.951998	1.03556	0.738205	1	0.832099
bl_26780	Mean thickness of rostralanteriorcingulate (left hemisphere)	0.957065	0.919009	0.996689	0.0340056	1	0.102817
bl_26781	Mean thickness of rostralmiddlefrontal (left hemisphere)	0.976187	0.935719	1.0185	0.265077	1	0.405744
bl_26782	Mean thickness of superiorfrontal (left hemisphere)	0.955672	0.915219	0.99803	0.0401819	1	0.117349
bl_26783	Mean thickness of superiorparietal (left hemisphere)	1.04006	0.997582	1.08443	0.0651035	1	0.165659
bl_26784	Mean thickness of superiortemporal (left hemisphere)	0.981675	0.941613	1.02352	0.384689	1	0.53731
bl_26785	Mean thickness of supramarginal (left hemisphere)	0.981332	0.940746	1.02376	0.382372	1	0.536992
bl_26786	Mean thickness of frontalpole (left hemisphere)	0.966683	0.928467	1.00646	0.0995979	1	0.220466
bl_26787	Mean thickness of transversetemporal (left hemisphere)	1.02365	0.98392	1.06498	0.247153	1	0.389682
bl_26788	Mean thickness of insula (left hemisphere)	0.971826	0.933781	1.01148	0.161028	1	0.302075
bl_26856	Global Mean thickness (right hemisphere)	0.991567	0.950667	1.03433	0.693871	1	0.814269
bl_26857	Mean thickness of bankssts (right hemisphere)	0.965945	0.927746	1.00577	0.0925599	1	0.214305
bl_26858	Mean thickness of caudalanteriorcingulate (right hemisphere)	0.968742	0.931042	1.00817	0.117793	1	0.249638
bl_26859	Mean thickness of caudalmiddlefrontal (right hemisphere)	0.968602	0.92916	1.00981	0.132993	1	0.267854
bl_26860	Mean thickness of cuneus (right hemisphere)	1.05103	1.01009	1.09356	0.0139934	1	0.0536763
bl_26861	Mean thickness of entorhinal (right hemisphere)	0.992525	0.953563	1.03329	0.714154	1	0.819365
bl_26862	Mean thickness of fusiform (right hemisphere)	0.978105	0.938933	1.01903	0.289114	1	0.434516
bl_26863	Mean thickness of inferiorparietal (right hemisphere)	0.999577	0.958102	1.04297	0.984417	1	0.985321
bl_26864	Mean thickness of inferiortemporal (right hemisphere)	1.00112	0.96161	1.0423	0.956599	1	0.971723
bl_26865	Mean thickness of isthmuscingulate (right hemisphere)	0.992328	0.952653	1.03353	0.711017	1	0.819365
bl_26866	Mean thickness of lateraloccipital (right hemisphere)	1.02542	0.984845	1.06771	0.223272	1	0.362286
bl_26867	Mean thickness of lateralorbitofrontal (right hemisphere)	0.98225	0.943796	1.02229	0.379556	1	0.535966
bl_26868	Mean thickness of lingual (right hemisphere)	1.04899	1.00794	1.09175	0.0189163	1	0.0656959
bl_26869	Mean thickness of medialorbitofrontal (right hemisphere)	0.960376	0.92271	0.999625	0.0477646	1	0.131995
bl_26870	Mean thickness of middletemporal (right hemisphere)	0.976533	0.937596	1.01715	0.25304	1	0.39413
bl_26871	Mean thickness of parahippocampal (right hemisphere)	0.979168	0.940254	1.01979	0.309469	1	0.45709
bl_26872	Mean thickness of paracentral (right hemisphere)	0.988397	0.948605	1.02997	0.578221	1	0.711018
bl_26873	Mean thickness of parsopercularis (right hemisphere)	0.972664	0.933395	1.01365	0.187746	1	0.31744
bl_26874	Mean thickness of parsorbitalis (right hemisphere)	1.01225	0.971719	1.05453	0.559426	1	0.704766
bl_26875	Mean thickness of parstriangularis (right hemisphere)	0.965368	0.926011	1.00642	0.0970415	1	0.216867
bl_26876	Mean thickness of pericalcarine (right hemisphere)	1.03478	0.994553	1.07656	0.0907543	1	0.212035
bl_26877	Mean thickness of postcentral (right hemisphere)	1.01869	0.977565	1.06157	0.378494	1	0.535966
bl_26878	Mean thickness of posteriorcingulate (right hemisphere)	0.978612	0.939727	1.01917	0.296333	1	0.442776
bl_26879	Mean thickness of precentral (right hemisphere)	0.974645	0.934902	1.01631	0.22787	1	0.365605
bl_26880	Mean thickness of precuneus (right hemisphere)	1.01205	0.970592	1.05534	0.575025	1	0.711018
bl_26881	Mean thickness of rostralanteriorcingulate (right hemisphere)	0.954729	0.917241	0.993747	0.0233991	1	0.0742415
bl_26882	Mean thickness of rostralmiddlefrontal (right hemisphere)	0.970183	0.930368	1.01178	0.157204	1	0.299269
bl_26883	Mean thickness of superiorfrontal (right hemisphere)	0.986454	0.944799	1.03005	0.536006	1	0.681671
bl_26884	Mean thickness of superiorparietal (right hemisphere)	1.02454	0.982626	1.06832	0.255677	1	0.395838
bl_26885	Mean thickness of superiortemporal (right hemisphere)	0.98102	0.940334	1.02353	0.375596	1	0.535966
bl_26886	Mean thickness of supramarginal (right hemisphere)	0.972077	0.932103	1.01387	0.186737	1	0.31744
bl_26887	Mean thickness of frontalpole (right hemisphere)	0.992487	0.95322	1.03328	0.713955	1	0.819365
bl_26888	Mean thickness of transversetemporal (right hemisphere)	1.03423	0.99402	1.0761	0.0963419	1	0.216867
bl_26889	Mean thickness of insula (right hemisphere)	0.936938	0.900276	0.975163	0.00139487	0.358481	0.0085084
SelfRepDep
feature	region_name	odds_ratio	lower_CI	upper_CI	p_value uncorrected	bonferroni p-value	fdr_p_value
bl_26755	Global Mean thickness (left hemisphere)	0.979867	0.931428	1.03101	0.432473	1	0.627894
bl_26756	Mean thickness of bankssts (left hemisphere)	1.01217	0.965017	1.06168	0.619492	1	0.790449
bl_26757	Mean thickness of caudalanteriorcingulate (left hemisphere)	0.979097	0.933754	1.027	0.384288	1	0.567598
bl_26758	Mean thickness of caudalmiddlefrontal (left hemisphere)	0.959071	0.912164	1.00853	0.102842	1	0.254139
bl_26759	Mean thickness of cuneus (left hemisphere)	1.05478	1.00608	1.10578	0.0269225	1	0.0864886
bl_26760	Mean thickness of entorhinal (left hemisphere)	1.02674	0.977677	1.07861	0.292494	1	0.478796
bl_26761	Mean thickness of fusiform (left hemisphere)	0.973388	0.926864	1.02239	0.281088	1	0.472154
bl_26762	Mean thickness of inferiorparietal (left hemisphere)	0.989155	0.940639	1.0403	0.671227	1	0.813851
bl_26763	Mean thickness of inferiortemporal (left hemisphere)	1.00033	0.953893	1.0491	0.989285	1	0.989285
bl_26764	Mean thickness of isthmuscingulate (left hemisphere)	0.982286	0.936024	1.03066	0.466955	1	0.662425
bl_26765	Mean thickness of lateraloccipital (left hemisphere)	1.03343	0.985098	1.0842	0.178761	1	0.361744
bl_26766	Mean thickness of lateralorbitofrontal (left hemisphere)	0.974245	0.92867	1.02214	0.286166	1	0.475639
bl_26767	Mean thickness of lingual (left hemisphere)	0.994089	0.947632	1.04288	0.808261	1	0.893675
bl_26768	Mean thickness of medialorbitofrontal (left hemisphere)	0.995897	0.949302	1.04488	0.866572	1	0.916497
bl_26769	Mean thickness of middletemporal (left hemisphere)	1.00963	0.962318	1.05945	0.696084	1	0.825133
bl_26770	Mean thickness of parahippocampal (left hemisphere)	1.00669	0.958811	1.05708	0.788915	1	0.881527
bl_26771	Mean thickness of paracentral (left hemisphere)	0.968586	0.921836	1.01788	0.206797	1	0.387318
bl_26772	Mean thickness of parsopercularis (left hemisphere)	0.953846	0.907813	1.00231	0.0613872	1	0.171484
bl_26773	Mean thickness of parsorbitalis (left hemisphere)	0.987413	0.940614	1.0366	0.609347	1	0.787613
bl_26774	Mean thickness of parstriangularis (left hemisphere)	0.975746	0.928527	1.02537	0.331984	1	0.523435
bl_26775	Mean thickness of pericalcarine (left hemisphere)	1.04567	0.997513	1.09607	0.0631557	1	0.174527
bl_26776	Mean thickness of postcentral (left hemisphere)	0.999275	0.951135	1.04994	0.977066	1	0.980882
bl_26777	Mean thickness of posteriorcingulate (left hemisphere)	0.966042	0.920671	1.01374	0.159592	1	0.341793
bl_26778	Mean thickness of precentral (left hemisphere)	0.962714	0.915665	1.01248	0.138297	1	0.320201
bl_26779	Mean thickness of precuneus (left hemisphere)	0.984062	0.935556	1.03521	0.5338	1	0.725855
bl_26780	Mean thickness of rostralanteriorcingulate (left hemisphere)	0.964649	0.919042	1.01251	0.145197	1	0.330402
bl_26781	Mean thickness of rostralmiddlefrontal (left hemisphere)	0.954225	0.90687	1.00417	0.0715025	1	0.193047
bl_26782	Mean thickness of superiorfrontal (left hemisphere)	0.925976	0.879015	0.975603	0.00383038	0.984407	0.0162861
bl_26783	Mean thickness of superiorparietal (left hemisphere)	1.03161	0.981121	1.08481	0.224616	1	0.415297
bl_26784	Mean thickness of superiortemporal (left hemisphere)	1.00316	0.954457	1.05448	0.901291	1	0.927744
bl_26785	Mean thickness of supramarginal (left hemisphere)	0.938849	0.892549	0.987666	0.0145751	1	0.0513555
bl_26786	Mean thickness of frontalpole (left hemisphere)	0.965951	0.920235	1.01392	0.161284	1	0.342563
bl_26787	Mean thickness of transversetemporal (left hemisphere)	1.0081	0.961912	1.05649	0.736039	1	0.837
bl_26788	Mean thickness of insula (left hemisphere)	0.957468	0.912826	1.00437	0.0746275	1	0.195707
bl_26856	Global Mean thickness (right hemisphere)	0.971416	0.923409	1.02205	0.262681	1	0.454651
bl_26857	Mean thickness of bankssts (right hemisphere)	0.992033	0.945441	1.04101	0.744716	1	0.843137
bl_26858	Mean thickness of caudalanteriorcingulate (right hemisphere)	0.991085	0.944982	1.03975	0.713359	1	0.828266
bl_26859	Mean thickness of caudalmiddlefrontal (right hemisphere)	0.919321	0.874529	0.966511	0.000976057	0.250847	0.0055744
bl_26860	Mean thickness of cuneus (right hemisphere)	1.03479	0.98695	1.08485	0.156335	1	0.341262
bl_26861	Mean thickness of entorhinal (right hemisphere)	0.976761	0.931016	1.02505	0.338068	1	0.525516
bl_26862	Mean thickness of fusiform (right hemisphere)	0.96851	0.922127	1.01739	0.202029	1	0.386471
bl_26863	Mean thickness of inferiorparietal (right hemisphere)	0.99079	0.941737	1.04256	0.721385	1	0.828266
bl_26864	Mean thickness of inferiortemporal (right hemisphere)	0.973144	0.92763	1.02095	0.26557	1	0.45501
bl_26865	Mean thickness of isthmuscingulate (right hemisphere)	0.996828	0.94957	1.04627	0.897818	1	0.927744
bl_26866	Mean thickness of lateraloccipital (right hemisphere)	1.01212	0.964692	1.06194	0.622943	1	0.790449
bl_26867	Mean thickness of lateralorbitofrontal (right hemisphere)	0.973478	0.928099	1.02111	0.269893	1	0.457424
bl_26868	Mean thickness of lingual (right hemisphere)	1.00491	0.958284	1.05384	0.839818	1	0.907895
bl_26869	Mean thickness of medialorbitofrontal (right hemisphere)	1.00874	0.961568	1.0583	0.721913	1	0.828266
bl_26870	Mean thickness of middletemporal (right hemisphere)	0.949733	0.9049	0.996877	0.0367478	1	0.115173
bl_26871	Mean thickness of parahippocampal (right hemisphere)	0.98768	0.940939	1.03689	0.616759	1	0.790449
bl_26872	Mean thickness of paracentral (right hemisphere)	0.98636	0.938822	1.03647	0.58635	1	0.776763
bl_26873	Mean thickness of parsopercularis (right hemisphere)	0.945025	0.89965	0.992773	0.0244233	1	0.0804715
bl_26874	Mean thickness of parsorbitalis (right hemisphere)	0.971485	0.925312	1.02003	0.244548	1	0.433443
bl_26875	Mean thickness of parstriangularis (right hemisphere)	0.967409	0.920344	1.0169	0.192924	1	0.378484
bl_26876	Mean thickness of pericalcarine (right hemisphere)	1.03213	0.984573	1.08187	0.188373	1	0.375286
bl_26877	Mean thickness of postcentral (right hemisphere)	0.981991	0.934852	1.03153	0.469111	1	0.662425
bl_26878	Mean thickness of posteriorcingulate (right hemisphere)	0.977991	0.931362	1.02703	0.372275	1	0.5595
bl_26879	Mean thickness of precentral (right hemisphere)	0.967462	0.920183	1.0175	0.19707	1	0.380804
bl_26880	Mean thickness of precuneus (right hemisphere)	1.00132	0.952215	1.05304	0.959121	1	0.970449
bl_26881	Mean thickness of rostralanteriorcingulate (right hemisphere)	0.967847	0.922548	1.01541	0.181636	1	0.364692
bl_26882	Mean thickness of rostralmiddlefrontal (right hemisphere)	0.956882	0.909663	1.00666	0.0881388	1	0.222075
bl_26883	Mean thickness of superiorfrontal (right hemisphere)	0.94645	0.898574	0.997013	0.0379454	1	0.116095
bl_26884	Mean thickness of superiorparietal (right hemisphere)	1.02768	0.977358	1.0807	0.286864	1	0.475639
bl_26885	Mean thickness of superiortemporal (right hemisphere)	0.993914	0.944748	1.04573	0.813697	1	0.893675
bl_26886	Mean thickness of supramarginal (right hemisphere)	0.924737	0.879356	0.97259	0.00233591	0.600329	0.011327
bl_26887	Mean thickness of frontalpole (right hemisphere)	0.97168	0.925719	1.01979	0.24455	1	0.433443
bl_26888	Mean thickness of transversetemporal (right hemisphere)	1.03633	0.988616	1.08639	0.138044	1	0.320201
bl_26889	Mean thickness of insula (right hemisphere)	0.930749	0.887223	0.976505	0.00334497	0.859656	0.0150817
DepAll
feature	region_name	odds_ratio	lower_CI	upper_CI	p_value uncorrected	bonferroni p-value	fdr_p_value
bl_26755	Global Mean thickness (left hemisphere)	1.00415	0.949525	1.06206	0.884627	1	0.954633
bl_26756	Mean thickness of bankssts (left hemisphere)	1.00355	0.952005	1.05794	0.895113	1	0.954633
bl_26757	Mean thickness of caudalanteriorcingulate (left hemisphere)	0.976944	0.926936	1.02988	0.385211	1	0.785708
bl_26758	Mean thickness of caudalmiddlefrontal (left hemisphere)	1.01586	0.961195	1.07373	0.577398	1	0.883024
bl_26759	Mean thickness of cuneus (left hemisphere)	0.979296	0.929076	1.03215	0.435613	1	0.788618
bl_26760	Mean thickness of entorhinal (left hemisphere)	0.942729	0.894006	0.99424	0.0295633	1	0.194815
bl_26761	Mean thickness of fusiform (left hemisphere)	1.00928	0.956303	1.06532	0.737215	1	0.892505
bl_26762	Mean thickness of inferiorparietal (left hemisphere)	1.00434	0.950053	1.06181	0.878663	1	0.954633
bl_26763	Mean thickness of inferiortemporal (left hemisphere)	1.01287	0.960742	1.06788	0.635402	1	0.886971
bl_26764	Mean thickness of isthmuscingulate (left hemisphere)	1.01679	0.964157	1.07219	0.538887	1	0.849656
bl_26765	Mean thickness of lateraloccipital (left hemisphere)	1.05607	1.00144	1.11378	0.0442423	1	0.24718
bl_26766	Mean thickness of lateralorbitofrontal (left hemisphere)	0.989243	0.938409	1.04289	0.687915	1	0.886971
bl_26767	Mean thickness of lingual (left hemisphere)	1.00345	0.951524	1.05826	0.898915	1	0.954633
bl_26768	Mean thickness of medialorbitofrontal (left hemisphere)	0.957138	0.907902	1.00904	0.103916	1	0.404644
bl_26769	Mean thickness of middletemporal (left hemisphere)	1.03414	0.980253	1.09114	0.219464	1	0.648302
bl_26770	Mean thickness of parahippocampal (left hemisphere)	0.968959	0.918286	1.02248	0.250032	1	0.659636
bl_26771	Mean thickness of paracentral (left hemisphere)	0.975238	0.923404	1.03008	0.36856	1	0.776392
bl_26772	Mean thickness of parsopercularis (left hemisphere)	1.01014	0.956384	1.067	0.71786	1	0.886971
bl_26773	Mean thickness of parsorbitalis (left hemisphere)	1.01157	0.958603	1.06752	0.675241	1	0.886971
bl_26774	Mean thickness of parstriangularis (left hemisphere)	1.02157	0.966945	1.07931	0.446617	1	0.799481
bl_26775	Mean thickness of pericalcarine (left hemisphere)	1.00177	0.950525	1.05573	0.947237	1	0.985587
bl_26776	Mean thickness of postcentral (left hemisphere)	1.02904	0.974424	1.0868	0.30389	1	0.729903
bl_26777	Mean thickness of posteriorcingulate (left hemisphere)	0.975917	0.92544	1.02917	0.368327	1	0.776392
bl_26778	Mean thickness of precentral (left hemisphere)	0.988908	0.935604	1.04544	0.693609	1	0.886971
bl_26779	Mean thickness of precuneus (left hemisphere)	0.976872	0.924124	1.03269	0.408888	1	0.788618
bl_26780	Mean thickness of rostralanteriorcingulate (left hemisphere)	0.945742	0.896384	0.997747	0.0412013	1	0.245415
bl_26781	Mean thickness of rostralmiddlefrontal (left hemisphere)	1.012	0.956745	1.07055	0.677427	1	0.886971
bl_26782	Mean thickness of superiorfrontal (left hemisphere)	0.969154	0.914945	1.02665	0.286277	1	0.716912
bl_26783	Mean thickness of superiorparietal (left hemisphere)	1.02219	0.967544	1.07999	0.433857	1	0.788618
bl_26784	Mean thickness of superiortemporal (left hemisphere)	0.98964	0.936806	1.04553	0.710013	1	0.886971
bl_26785	Mean thickness of supramarginal (left hemisphere)	0.986825	0.933168	1.04364	0.642147	1	0.886971
bl_26786	Mean thickness of frontalpole (left hemisphere)	0.993699	0.942066	1.04815	0.816359	1	0.945463
bl_26787	Mean thickness of transversetemporal (left hemisphere)	1.0512	0.997819	1.10749	0.0604809	1	0.323825
bl_26788	Mean thickness of insula (left hemisphere)	0.975354	0.925224	1.02824	0.354046	1	0.7711
bl_26856	Global Mean thickness (right hemisphere)	1.01056	0.955853	1.06853	0.711657	1	0.886971
bl_26857	Mean thickness of bankssts (right hemisphere)	1.01292	0.960216	1.06856	0.63791	1	0.886971
bl_26858	Mean thickness of caudalanteriorcingulate (right hemisphere)	0.999373	0.948119	1.05359	0.981413	1	0.999989
bl_26859	Mean thickness of caudalmiddlefrontal (right hemisphere)	0.976954	0.924719	1.03221	0.405828	1	0.788618
bl_26860	Mean thickness of cuneus (right hemisphere)	1.0176	0.965593	1.07236	0.514284	1	0.831646
bl_26861	Mean thickness of entorhinal (right hemisphere)	0.971709	0.921751	1.02457	0.287323	1	0.716912
bl_26862	Mean thickness of fusiform (right hemisphere)	1.0002	0.94759	1.05587	0.994266	1	0.999989
bl_26863	Mean thickness of inferiorparietal (right hemisphere)	1.01842	0.962972	1.07719	0.523118	1	0.840258
bl_26864	Mean thickness of inferiortemporal (right hemisphere)	0.989251	0.938219	1.04312	0.689331	1	0.886971
bl_26865	Mean thickness of isthmuscingulate (right hemisphere)	0.985539	0.934002	1.03978	0.594515	1	0.883931
bl_26866	Mean thickness of lateraloccipital (right hemisphere)	1.02395	0.970957	1.07994	0.382987	1	0.785708
bl_26867	Mean thickness of lateralorbitofrontal (right hemisphere)	0.985294	0.934844	1.03849	0.580666	1	0.883024
bl_26868	Mean thickness of lingual (right hemisphere)	1.01006	0.958383	1.06455	0.708729	1	0.886971
bl_26869	Mean thickness of medialorbitofrontal (right hemisphere)	0.946301	0.897543	0.997677	0.0407686	1	0.245415
bl_26870	Mean thickness of middletemporal (right hemisphere)	1.01177	0.958777	1.06777	0.67011	1	0.886971
bl_26871	Mean thickness of parahippocampal (right hemisphere)	1	0.947863	1.05509	0.999989	1	0.999989
bl_26872	Mean thickness of paracentral (right hemisphere)	1.0037	0.950635	1.05984	0.894169	1	0.954633
bl_26873	Mean thickness of parsopercularis (right hemisphere)	0.985452	0.933177	1.04075	0.598459	1	0.883931
bl_26874	Mean thickness of parsorbitalis (right hemisphere)	1.0245	0.970639	1.08143	0.380038	1	0.785708
bl_26875	Mean thickness of parstriangularis (right hemisphere)	0.986425	0.933846	1.04199	0.624856	1	0.886971
bl_26876	Mean thickness of pericalcarine (right hemisphere)	1.00891	0.957452	1.06309	0.739703	1	0.892505
bl_26877	Mean thickness of postcentral (right hemisphere)	1.02723	0.973097	1.08441	0.330873	1	0.759235
bl_26878	Mean thickness of posteriorcingulate (right hemisphere)	0.995702	0.943791	1.05054	0.874784	1	0.954633
bl_26879	Mean thickness of precentral (right hemisphere)	0.986529	0.933637	1.04262	0.630057	1	0.886971
bl_26880	Mean thickness of precuneus (right hemisphere)	0.995019	0.941503	1.05165	0.859555	1	0.954633
bl_26881	Mean thickness of rostralanteriorcingulate (right hemisphere)	0.999359	0.948218	1.05329	0.980918	1	0.999989
bl_26882	Mean thickness of rostralmiddlefrontal (right hemisphere)	0.984064	0.930643	1.04063	0.572893	1	0.881637
bl_26883	Mean thickness of superiorfrontal (right hemisphere)	1.00353	0.948057	1.06237	0.903378	1	0.955424
bl_26884	Mean thickness of superiorparietal (right hemisphere)	1.03255	0.97738	1.09092	0.253247	1	0.659636
bl_26885	Mean thickness of superiortemporal (right hemisphere)	1.01172	0.956803	1.06987	0.682628	1	0.886971
bl_26886	Mean thickness of supramarginal (right hemisphere)	0.988929	0.935517	1.04546	0.694454	1	0.886971
bl_26887	Mean thickness of frontalpole (right hemisphere)	0.999954	0.948177	1.05448	0.998659	1	0.999989
bl_26888	Mean thickness of transversetemporal (right hemisphere)	1.04371	0.990739	1.09957	0.107561	1	0.412585
bl_26889	Mean thickness of insula (right hemisphere)	0.993762	0.942591	1.04782	0.816703	1	0.945463
ICD10Dep
feature	region_name	odds_ratio	lower_CI	upper_CI	p_value uncorrected	bonferroni p-value	fdr_p_value
bl_26755	Global Mean thickness (left hemisphere)	0.963485	0.86872	1.0695	0.483084	1	0.699707
bl_26756	Mean thickness of bankssts (left hemisphere)	0.978449	0.887402	1.07915	0.662414	1	0.814548
bl_26757	Mean thickness of caudalanteriorcingulate (left hemisphere)	0.979941	0.889857	1.08107	0.683155	1	0.832089
bl_26758	Mean thickness of caudalmiddlefrontal (left hemisphere)	0.971545	0.876443	1.07771	0.584085	1	0.769794
bl_26759	Mean thickness of cuneus (left hemisphere)	1.07053	0.971964	1.17869	0.16586	1	0.391418
bl_26760	Mean thickness of entorhinal (left hemisphere)	0.938469	0.850824	1.0366	0.207517	1	0.459746
bl_26761	Mean thickness of fusiform (left hemisphere)	0.967936	0.875997	1.07026	0.523596	1	0.731327
bl_26762	Mean thickness of inferiorparietal (left hemisphere)	1.02995	0.928879	1.14262	0.576435	1	0.767584
bl_26763	Mean thickness of inferiortemporal (left hemisphere)	0.943994	0.857132	1.04	0.242683	1	0.494997
bl_26764	Mean thickness of isthmuscingulate (left hemisphere)	1.00966	0.914914	1.1134	0.847714	1	0.931831
bl_26765	Mean thickness of lateraloccipital (left hemisphere)	1.09098	0.989152	1.20349	0.0817963	1	0.244466
bl_26766	Mean thickness of lateralorbitofrontal (left hemisphere)	1.025	0.929137	1.13127	0.622968	1	0.789542
bl_26767	Mean thickness of lingual (left hemisphere)	1.05899	0.96	1.16847	0.252833	1	0.507641
bl_26768	Mean thickness of medialorbitofrontal (left hemisphere)	0.920475	0.835567	1.01468	0.0944216	1	0.275754
bl_26769	Mean thickness of middletemporal (left hemisphere)	0.987208	0.895677	1.08898	0.796202	1	0.901427
bl_26770	Mean thickness of parahippocampal (left hemisphere)	0.940547	0.851812	1.03904	0.226485	1	0.477103
bl_26771	Mean thickness of paracentral (left hemisphere)	0.926608	0.838061	1.02532	0.138404	1	0.349921
bl_26772	Mean thickness of parsopercularis (left hemisphere)	0.976332	0.882168	1.08114	0.644326	1	0.807765
bl_26773	Mean thickness of parsorbitalis (left hemisphere)	0.960367	0.869538	1.06104	0.425791	1	0.666232
bl_26774	Mean thickness of parstriangularis (left hemisphere)	0.928296	0.838708	1.0276	0.151025	1	0.369651
bl_26775	Mean thickness of pericalcarine (left hemisphere)	1.06747	0.969298	1.17503	0.183619	1	0.425137
bl_26776	Mean thickness of postcentral (left hemisphere)	1.0389	0.938866	1.15006	0.460898	1	0.69203
bl_26777	Mean thickness of posteriorcingulate (left hemisphere)	0.974202	0.882842	1.07553	0.603755	1	0.779724
bl_26778	Mean thickness of precentral (left hemisphere)	0.952373	0.860005	1.05613	0.351711	1	0.614407
bl_26779	Mean thickness of precuneus (left hemisphere)	0.943085	0.850602	1.04631	0.267294	1	0.532517
bl_26780	Mean thickness of rostralanteriorcingulate (left hemisphere)	0.93524	0.847443	1.03221	0.183338	1	0.425137
bl_26781	Mean thickness of rostralmiddlefrontal (left hemisphere)	0.948731	0.854932	1.05344	0.323097	1	0.597273
bl_26782	Mean thickness of superiorfrontal (left hemisphere)	0.938786	0.843604	1.04558	0.248641	1	0.503155
bl_26783	Mean thickness of superiorparietal (left hemisphere)	0.999617	0.901844	1.10845	0.994193	1	0.997255
bl_26784	Mean thickness of superiortemporal (left hemisphere)	0.878004	0.794155	0.971267	0.0112927	1	0.054759
bl_26785	Mean thickness of supramarginal (left hemisphere)	0.943647	0.850813	1.04727	0.273746	1	0.536506
bl_26786	Mean thickness of frontalpole (left hemisphere)	0.977863	0.885487	1.07987	0.658384	1	0.814548
bl_26787	Mean thickness of transversetemporal (left hemisphere)	0.989108	0.89844	1.0889	0.823298	1	0.912015
bl_26788	Mean thickness of insula (left hemisphere)	0.970884	0.880758	1.07075	0.553146	1	0.748203
bl_26856	Global Mean thickness (right hemisphere)	0.973975	0.877912	1.08131	0.619817	1	0.789542
bl_26857	Mean thickness of bankssts (right hemisphere)	0.995196	0.901955	1.09857	0.923731	1	0.957254
bl_26858	Mean thickness of caudalanteriorcingulate (right hemisphere)	0.936824	0.850945	1.03282	0.186582	1	0.42814
bl_26859	Mean thickness of caudalmiddlefrontal (right hemisphere)	0.957188	0.864009	1.06117	0.40401	1	0.653022
bl_26860	Mean thickness of cuneus (right hemisphere)	1.14159	1.03699	1.25615	0.00677499	1	0.0394337
bl_26861	Mean thickness of entorhinal (right hemisphere)	0.884333	0.803451	0.974657	0.012618	1	0.0600524
bl_26862	Mean thickness of fusiform (right hemisphere)	0.992188	0.897412	1.09791	0.878826	1	0.93775
bl_26863	Mean thickness of inferiorparietal (right hemisphere)	1.03625	0.933399	1.15123	0.505814	1	0.716143
bl_26864	Mean thickness of inferiortemporal (right hemisphere)	0.952567	0.863803	1.05073	0.330853	1	0.601442
bl_26865	Mean thickness of isthmuscingulate (right hemisphere)	0.979708	0.886367	1.08206	0.687051	1	0.832888
bl_26866	Mean thickness of lateraloccipital (right hemisphere)	1.06662	0.966716	1.17716	0.19928	1	0.447253
bl_26867	Mean thickness of lateralorbitofrontal (right hemisphere)	0.965161	0.875428	1.06428	0.476676	1	0.696055
bl_26868	Mean thickness of lingual (right hemisphere)	1.07533	0.975995	1.18503	0.142337	1	0.355152
bl_26869	Mean thickness of medialorbitofrontal (right hemisphere)	0.953979	0.865347	1.05211	0.34465	1	0.610862
bl_26870	Mean thickness of middletemporal (right hemisphere)	0.946663	0.857623	1.04541	0.277809	1	0.536819
bl_26871	Mean thickness of parahippocampal (right hemisphere)	0.960995	0.870726	1.06139	0.430892	1	0.666232
bl_26872	Mean thickness of paracentral (right hemisphere)	0.963071	0.870846	1.06576	0.465167	1	0.69203
bl_26873	Mean thickness of parsopercularis (right hemisphere)	0.965468	0.873169	1.06802	0.49402	1	0.708453
bl_26874	Mean thickness of parsorbitalis (right hemisphere)	0.973236	0.880837	1.07577	0.594781	1	0.772014
bl_26875	Mean thickness of parstriangularis (right hemisphere)	0.925452	0.835808	1.02492	0.13649	1	0.349921
bl_26876	Mean thickness of pericalcarine (right hemisphere)	1.12085	1.01833	1.23312	0.0194371	1	0.0832556
bl_26877	Mean thickness of postcentral (right hemisphere)	1.0148	0.917204	1.12292	0.775947	1	0.886035
bl_26878	Mean thickness of posteriorcingulate (right hemisphere)	0.950944	0.860426	1.05142	0.325363	1	0.597273
bl_26879	Mean thickness of precentral (right hemisphere)	0.958375	0.86538	1.06303	0.417808	1	0.662819
bl_26880	Mean thickness of precuneus (right hemisphere)	0.955355	0.862302	1.05892	0.383375	1	0.63566
bl_26881	Mean thickness of rostralanteriorcingulate (right hemisphere)	0.925839	0.840116	1.02085	0.121272	1	0.321309
bl_26882	Mean thickness of rostralmiddlefrontal (right hemisphere)	1.00904	0.909161	1.12056	0.866047	1	0.93775
bl_26883	Mean thickness of superiorfrontal (right hemisphere)	0.961737	0.8642	1.07106	0.476054	1	0.696055
bl_26884	Mean thickness of superiorparietal (right hemisphere)	1.07124	0.966021	1.18841	0.192876	1	0.438665
bl_26885	Mean thickness of superiortemporal (right hemisphere)	0.861787	0.777117	0.956003	0.00488027	1	0.030591
bl_26886	Mean thickness of supramarginal (right hemisphere)	0.954551	0.860587	1.05956	0.380666	1	0.63566
bl_26887	Mean thickness of frontalpole (right hemisphere)	1.05179	0.952776	1.16043	0.315383	1	0.594764
bl_26888	Mean thickness of transversetemporal (right hemisphere)	0.953885	0.866657	1.05008	0.334992	1	0.601442
bl_26889	Mean thickness of insula (right hemisphere)	0.941705	0.853862	1.03917	0.230563	1	0.481746
ICD10Dep_exclpsych
feature	region_name	odds_ratio	lower_CI	upper_CI	p_value uncorrected	bonferroni p-value	fdr_p_value
bl_26755	Global Mean thickness (left hemisphere)	0.972859	0.87301	1.08515	0.619943	1	0.875413
bl_26756	Mean thickness of bankssts (left hemisphere)	0.987392	0.891364	1.09411	0.808222	1	0.933546
bl_26757	Mean thickness of caudalanteriorcingulate (left hemisphere)	0.964825	0.872543	1.06891	0.489111	1	0.787251
bl_26758	Mean thickness of caudalmiddlefrontal (left hemisphere)	0.978486	0.878542	1.09064	0.693391	1	0.906696
bl_26759	Mean thickness of cuneus (left hemisphere)	1.05933	0.957307	1.17175	0.263605	1	0.615876
bl_26760	Mean thickness of entorhinal (left hemisphere)	0.940552	0.84877	1.04388	0.245608	1	0.598806
bl_26761	Mean thickness of fusiform (left hemisphere)	0.981212	0.883766	1.09023	0.72324	1	0.906696
bl_26762	Mean thickness of inferiorparietal (left hemisphere)	1.03953	0.933097	1.15877	0.482959	1	0.787251
bl_26763	Mean thickness of inferiortemporal (left hemisphere)	0.933201	0.843614	1.03268	0.180157	1	0.483116
bl_26764	Mean thickness of isthmuscingulate (left hemisphere)	1.0214	0.921351	1.13139	0.686064	1	0.906696
bl_26765	Mean thickness of lateraloccipital (left hemisphere)	1.08999	0.983766	1.20793	0.0998408	1	0.314944
bl_26766	Mean thickness of lateralorbitofrontal (left hemisphere)	1.01966	0.920125	1.13054	0.710887	1	0.906696
bl_26767	Mean thickness of lingual (left hemisphere)	1.06591	0.961682	1.18171	0.22456	1	0.560309
bl_26768	Mean thickness of medialorbitofrontal (left hemisphere)	0.928829	0.83927	1.02868	0.154962	1	0.429152
bl_26769	Mean thickness of middletemporal (left hemisphere)	0.989746	0.893823	1.09693	0.843569	1	0.937927
bl_26770	Mean thickness of parahippocampal (left hemisphere)	0.963905	0.868738	1.07012	0.489334	1	0.787251
bl_26771	Mean thickness of paracentral (left hemisphere)	0.944776	0.850418	1.05055	0.291958	1	0.65587
bl_26772	Mean thickness of parsopercularis (left hemisphere)	0.973406	0.875466	1.08296	0.61933	1	0.875413
bl_26773	Mean thickness of parsorbitalis (left hemisphere)	0.977498	0.880818	1.08515	0.668919	1	0.904801
bl_26774	Mean thickness of parstriangularis (left hemisphere)	0.956771	0.860288	1.06423	0.41547	1	0.757275
bl_26775	Mean thickness of pericalcarine (left hemisphere)	1.06926	0.966384	1.18247	0.193318	1	0.49449
bl_26776	Mean thickness of postcentral (left hemisphere)	1.05297	0.947182	1.17109	0.34028	1	0.693581
bl_26777	Mean thickness of posteriorcingulate (left hemisphere)	1.00223	0.903844	1.11191	0.966408	1	0.981878
bl_26778	Mean thickness of precentral (left hemisphere)	0.945279	0.849896	1.05299	0.303183	1	0.660755
bl_26779	Mean thickness of precuneus (left hemisphere)	0.962416	0.863783	1.07308	0.488815	1	0.787251
bl_26780	Mean thickness of rostralanteriorcingulate (left hemisphere)	0.949392	0.856389	1.05257	0.323691	1	0.670875
bl_26781	Mean thickness of rostralmiddlefrontal (left hemisphere)	0.96902	0.868936	1.08133	0.572646	1	0.848738
bl_26782	Mean thickness of superiorfrontal (left hemisphere)	0.956902	0.855485	1.07134	0.442745	1	0.779353
bl_26783	Mean thickness of superiorparietal (left hemisphere)	1.00438	0.901964	1.11893	0.936599	1	0.966691
bl_26784	Mean thickness of superiortemporal (left hemisphere)	0.869907	0.78321	0.966797	0.00946997	1	0.0715818
bl_26785	Mean thickness of supramarginal (left hemisphere)	0.962108	0.863257	1.07303	0.486338	1	0.787251
bl_26786	Mean thickness of frontalpole (left hemisphere)	1.00841	0.909031	1.11859	0.874303	1	0.946618
bl_26787	Mean thickness of transversetemporal (left hemisphere)	0.99238	0.897182	1.09764	0.881788	1	0.946618
bl_26788	Mean thickness of insula (left hemisphere)	0.978611	0.883656	1.08434	0.678746	1	0.906696
bl_26856	Global Mean thickness (right hemisphere)	1.00927	0.905209	1.12619	0.868385	1	0.946618
bl_26857	Mean thickness of bankssts (right hemisphere)	1.02931	0.928257	1.14195	0.584662	1	0.849324
bl_26858	Mean thickness of caudalanteriorcingulate (right hemisphere)	0.959558	0.867175	1.06345	0.427659	1	0.770846
bl_26859	Mean thickness of caudalmiddlefrontal (right hemisphere)	0.968904	0.870463	1.07932	0.564722	1	0.847924
bl_26860	Mean thickness of cuneus (right hemisphere)	1.16884	1.05703	1.29182	0.00229555	0.589956	0.0268162
bl_26861	Mean thickness of entorhinal (right hemisphere)	0.913533	0.825724	1.01214	0.0816038	1	0.272366
bl_26862	Mean thickness of fusiform (right hemisphere)	1.00731	0.906791	1.12002	0.892493	1	0.946618
bl_26863	Mean thickness of inferiorparietal (right hemisphere)	1.06598	0.955455	1.19021	0.254245	1	0.60501
bl_26864	Mean thickness of inferiortemporal (right hemisphere)	0.974329	0.879499	1.07966	0.619059	1	0.875413
bl_26865	Mean thickness of isthmuscingulate (right hemisphere)	1.00677	0.907007	1.11662	0.898738	1	0.946622
bl_26866	Mean thickness of lateraloccipital (right hemisphere)	1.07924	0.97374	1.19653	0.146762	1	0.417397
bl_26867	Mean thickness of lateralorbitofrontal (right hemisphere)	0.987796	0.891865	1.09422	0.813882	1	0.933546
bl_26868	Mean thickness of lingual (right hemisphere)	1.08494	0.980073	1.20131	0.11635	1	0.350695
bl_26869	Mean thickness of medialorbitofrontal (right hemisphere)	0.981586	0.886089	1.08781	0.722428	1	0.906696
bl_26870	Mean thickness of middletemporal (right hemisphere)	0.984319	0.887367	1.09238	0.765626	1	0.917813
bl_26871	Mean thickness of parahippocampal (right hemisphere)	1.00624	0.907035	1.11718	0.906901	1	0.951321
bl_26872	Mean thickness of paracentral (right hemisphere)	0.980178	0.882135	1.08991	0.710541	1	0.906696
bl_26873	Mean thickness of parsopercularis (right hemisphere)	0.981816	0.883706	1.09138	0.733218	1	0.910323
bl_26874	Mean thickness of parsorbitalis (right hemisphere)	0.995392	0.896672	1.10548	0.931084	1	0.964873
bl_26875	Mean thickness of parstriangularis (right hemisphere)	0.966124	0.868292	1.07522	0.527346	1	0.816434
bl_26876	Mean thickness of pericalcarine (right hemisphere)	1.15383	1.04359	1.27508	0.00510993	1	0.0505097
bl_26877	Mean thickness of postcentral (right hemisphere)	1.02611	0.923136	1.14071	0.633049	1	0.877232
bl_26878	Mean thickness of posteriorcingulate (right hemisphere)	0.989685	0.891124	1.09961	0.846689	1	0.937927
bl_26879	Mean thickness of precentral (right hemisphere)	0.983512	0.883452	1.0968	0.763175	1	0.917813
bl_26880	Mean thickness of precuneus (right hemisphere)	0.97785	0.8784	1.0891	0.682963	1	0.906696
bl_26881	Mean thickness of rostralanteriorcingulate (right hemisphere)	0.961702	0.868426	1.06545	0.454294	1	0.781716
bl_26882	Mean thickness of rostralmiddlefrontal (right hemisphere)	1.04771	0.939277	1.16943	0.404444	1	0.757275
bl_26883	Mean thickness of superiorfrontal (right hemisphere)	0.994707	0.889137	1.11371	0.926395	1	0.964873
bl_26884	Mean thickness of superiorparietal (right hemisphere)	1.08999	0.978357	1.21487	0.118718	1	0.350695
bl_26885	Mean thickness of superiortemporal (right hemisphere)	0.883613	0.792825	0.985172	0.0255254	1	0.128628
bl_26886	Mean thickness of supramarginal (right hemisphere)	0.986715	0.885067	1.10091	0.810136	1	0.933546
bl_26887	Mean thickness of frontalpole (right hemisphere)	1.08925	0.982566	1.2067	0.102896	1	0.318607
bl_26888	Mean thickness of transversetemporal (right hemisphere)	0.980365	0.886442	1.08446	0.699801	1	0.906696
bl_26889	Mean thickness of insula (right hemisphere)	0.971112	0.876279	1.07691	0.577228	1	0.848738
LifetimeMDD
feature	region_name	odds_ratio	lower_CI	upper_CI	p_value uncorrected	bonferroni p-value	fdr_p_value
bl_26755	Global Mean thickness (left hemisphere)	1.00046	0.955219	1.04796	0.984376	1	0.992097
bl_26756	Mean thickness of bankssts (left hemisphere)	0.98083	0.939353	1.02416	0.380004	1	0.668911
bl_26757	Mean thickness of caudalanteriorcingulate (left hemisphere)	0.961985	0.921622	1.00425	0.0767933	1	0.274109
bl_26758	Mean thickness of caudalmiddlefrontal (left hemisphere)	1.02976	0.983603	1.07819	0.210555	1	0.48238
bl_26759	Mean thickness of cuneus (left hemisphere)	1.05519	1.01097	1.10136	0.0139176	1	0.0917135
bl_26760	Mean thickness of entorhinal (left hemisphere)	0.99775	0.954646	1.04298	0.920536	1	0.965639
bl_26761	Mean thickness of fusiform (left hemisphere)	0.973202	0.931017	1.01736	0.229897	1	0.502518
bl_26762	Mean thickness of inferiorparietal (left hemisphere)	1.0124	0.966964	1.06003	0.599202	1	0.80862
bl_26763	Mean thickness of inferiortemporal (left hemisphere)	0.975497	0.934617	1.01818	0.256079	1	0.522319
bl_26764	Mean thickness of isthmuscingulate (left hemisphere)	1.00012	0.957686	1.04434	0.995827	1	0.995827
bl_26765	Mean thickness of lateraloccipital (left hemisphere)	1.06766	1.0224	1.115	0.00307821	0.7911	0.039555
bl_26766	Mean thickness of lateralorbitofrontal (left hemisphere)	0.992443	0.950308	1.03649	0.731913	1	0.862852
bl_26767	Mean thickness of lingual (left hemisphere)	1.01694	0.973809	1.06203	0.447559	1	0.728104
bl_26768	Mean thickness of medialorbitofrontal (left hemisphere)	0.960177	0.919528	1.00263	0.0655765	1	0.247841
bl_26769	Mean thickness of middletemporal (left hemisphere)	1.00787	0.965105	1.0526	0.723324	1	0.856656
bl_26770	Mean thickness of parahippocampal (left hemisphere)	0.984685	0.942278	1.02905	0.492191	1	0.765216
bl_26771	Mean thickness of paracentral (left hemisphere)	0.970547	0.927921	1.01521	0.192379	1	0.462069
bl_26772	Mean thickness of parsopercularis (left hemisphere)	0.973322	0.930443	1.01821	0.239595	1	0.502518
bl_26773	Mean thickness of parsorbitalis (left hemisphere)	1.0224	0.978248	1.06858	0.325496	1	0.610602
bl_26774	Mean thickness of parstriangularis (left hemisphere)	0.982136	0.938831	1.02743	0.433286	1	0.723081
bl_26775	Mean thickness of pericalcarine (left hemisphere)	1.06168	1.01729	1.10802	0.00602022	1	0.0720877
bl_26776	Mean thickness of postcentral (left hemisphere)	1.04921	1.00317	1.09745	0.0360456	1	0.17155
bl_26777	Mean thickness of posteriorcingulate (left hemisphere)	0.931128	0.891584	0.972414	0.00126627	0.325431	0.0216954
bl_26778	Mean thickness of precentral (left hemisphere)	1.00866	0.96336	1.05626	0.71353	1	0.856656
bl_26779	Mean thickness of precuneus (left hemisphere)	1.00996	0.964386	1.05776	0.674325	1	0.833181
bl_26780	Mean thickness of rostralanteriorcingulate (left hemisphere)	0.924653	0.884921	0.966115	0.000468149	0.120314	0.0100263
bl_26781	Mean thickness of rostralmiddlefrontal (left hemisphere)	0.987342	0.9425	1.03439	0.591398	1	0.80862
bl_26782	Mean thickness of superiorfrontal (left hemisphere)	0.966928	0.92194	1.01419	0.166835	1	0.420358
bl_26783	Mean thickness of superiorparietal (left hemisphere)	1.05678	1.00965	1.1062	0.0177532	1	0.111282
bl_26784	Mean thickness of superiortemporal (left hemisphere)	0.983166	0.939979	1.02837	0.458972	1	0.735671
bl_26785	Mean thickness of supramarginal (left hemisphere)	0.974263	0.930327	1.02032	0.268307	1	0.53491
bl_26786	Mean thickness of frontalpole (left hemisphere)	0.988828	0.946387	1.03316	0.615648	1	0.813819
bl_26787	Mean thickness of transversetemporal (left hemisphere)	1.03463	0.991715	1.07942	0.1153	1	0.348613
bl_26788	Mean thickness of insula (left hemisphere)	0.955076	0.914684	0.997264	0.0371002	1	0.173359
bl_26856	Global Mean thickness (right hemisphere)	0.997908	0.953003	1.04502	0.929011	1	0.965639
bl_26857	Mean thickness of bankssts (right hemisphere)	0.99051	0.948149	1.0348	0.669051	1	0.833181
bl_26858	Mean thickness of caudalanteriorcingulate (right hemisphere)	0.98201	0.940546	1.02544	0.410202	1	0.70164
bl_26859	Mean thickness of caudalmiddlefrontal (right hemisphere)	0.980843	0.937368	1.0264	0.403341	1	0.695695
bl_26860	Mean thickness of cuneus (right hemisphere)	1.02115	0.978324	1.06581	0.338119	1	0.62069
bl_26861	Mean thickness of entorhinal (right hemisphere)	0.99864	0.955978	1.04338	0.951373	1	0.974633
bl_26862	Mean thickness of fusiform (right hemisphere)	1.01199	0.967741	1.05838	0.601726	1	0.80862
bl_26863	Mean thickness of inferiorparietal (right hemisphere)	1.00762	0.962257	1.05522	0.746826	1	0.871178
bl_26864	Mean thickness of inferiortemporal (right hemisphere)	0.98535	0.943723	1.02884	0.502855	1	0.767108
bl_26865	Mean thickness of isthmuscingulate (right hemisphere)	1.00938	0.966463	1.05413	0.673428	1	0.833181
bl_26866	Mean thickness of lateraloccipital (right hemisphere)	1.06164	1.01649	1.10888	0.00702747	1	0.0722424
bl_26867	Mean thickness of lateralorbitofrontal (right hemisphere)	0.968066	0.927157	1.01078	0.140666	1	0.382399
bl_26868	Mean thickness of lingual (right hemisphere)	1.02939	0.986184	1.07454	0.185679	1	0.450184
bl_26869	Mean thickness of medialorbitofrontal (right hemisphere)	0.972813	0.931655	1.0158	0.211421	1	0.48238
bl_26870	Mean thickness of middletemporal (right hemisphere)	0.977409	0.935543	1.02118	0.306441	1	0.583372
bl_26871	Mean thickness of parahippocampal (right hemisphere)	0.999206	0.956244	1.04416	0.971775	1	0.983253
bl_26872	Mean thickness of paracentral (right hemisphere)	0.97302	0.9306	1.01744	0.229418	1	0.502518
bl_26873	Mean thickness of parsopercularis (right hemisphere)	0.954577	0.912881	0.998199	0.0413805	1	0.183358
bl_26874	Mean thickness of parsorbitalis (right hemisphere)	1.00447	0.961007	1.04994	0.843264	1	0.914425
bl_26875	Mean thickness of parstriangularis (right hemisphere)	0.973841	0.930807	1.01887	0.250335	1	0.514689
bl_26876	Mean thickness of pericalcarine (right hemisphere)	1.04222	0.998612	1.08773	0.0578838	1	0.232439
bl_26877	Mean thickness of postcentral (right hemisphere)	1.00558	0.961692	1.05147	0.806973	1	0.890304
bl_26878	Mean thickness of posteriorcingulate (right hemisphere)	0.975285	0.933349	1.01913	0.264483	1	0.53491
bl_26879	Mean thickness of precentral (right hemisphere)	1.00501	0.960166	1.05213	0.830481	1	0.904379
bl_26880	Mean thickness of precuneus (right hemisphere)	1.01594	0.970625	1.06343	0.497242	1	0.765216
bl_26881	Mean thickness of rostralanteriorcingulate (right hemisphere)	0.993136	0.951015	1.03711	0.75535	1	0.871178
bl_26882	Mean thickness of rostralmiddlefrontal (right hemisphere)	0.974845	0.931067	1.02073	0.277354	1	0.548307
bl_26883	Mean thickness of superiorfrontal (right hemisphere)	0.97207	0.927189	1.0192	0.240505	1	0.502518
bl_26884	Mean thickness of superiorparietal (right hemisphere)	1.0522	1.0054	1.10127	0.0285219	1	0.146603
bl_26885	Mean thickness of superiortemporal (right hemisphere)	0.96619	0.922921	1.01151	0.141278	1	0.382399
bl_26886	Mean thickness of supramarginal (right hemisphere)	0.978368	0.934675	1.02417	0.348443	1	0.630633
bl_26887	Mean thickness of frontalpole (right hemisphere)	0.981898	0.939903	1.02569	0.412248	1	0.70164
bl_26888	Mean thickness of transversetemporal (right hemisphere)	1.07418	1.02939	1.12097	0.000998128	0.256519	0.0183228
bl_26889	Mean thickness of insula (right hemisphere)	0.951165	0.910841	0.99331	0.0235423	1	0.130369
MDDRecur
feature	region_name	odds_ratio	lower_CI	upper_CI	p_value uncorrected	bonferroni p-value	fdr_p_value
bl_26755	Global Mean thickness (left hemisphere)	1.00637	0.951017	1.06514	0.826152	1	0.917862
bl_26756	Mean thickness of bankssts (left hemisphere)	0.992533	0.941805	1.04605	0.779574	1	0.882601
bl_26757	Mean thickness of caudalanteriorcingulate (left hemisphere)	0.949862	0.901701	1.00086	0.0532483	1	0.199841
bl_26758	Mean thickness of caudalmiddlefrontal (left hemisphere)	1.03948	0.982718	1.09971	0.177132	1	0.441045
bl_26759	Mean thickness of cuneus (left hemisphere)	1.06979	1.01556	1.12691	0.0110117	1	0.0744741
bl_26760	Mean thickness of entorhinal (left hemisphere)	0.990688	0.938625	1.04595	0.734792	1	0.86229
bl_26761	Mean thickness of fusiform (left hemisphere)	0.977344	0.925991	1.03167	0.405822	1	0.664307
bl_26762	Mean thickness of inferiorparietal (left hemisphere)	1.03651	0.979998	1.09643	0.210472	1	0.466304
bl_26763	Mean thickness of inferiortemporal (left hemisphere)	0.969559	0.920524	1.02123	0.243085	1	0.512073
bl_26764	Mean thickness of isthmuscingulate (left hemisphere)	1.03891	0.985865	1.09468	0.152879	1	0.413578
bl_26765	Mean thickness of lateraloccipital (left hemisphere)	1.09824	1.04198	1.1577	0.000486033	0.12491	0.0104092
bl_26766	Mean thickness of lateralorbitofrontal (left hemisphere)	1.0032	0.951544	1.05775	0.905818	1	0.931181
bl_26767	Mean thickness of lingual (left hemisphere)	1.02615	0.973474	1.08174	0.337311	1	0.632767
bl_26768	Mean thickness of medialorbitofrontal (left hemisphere)	0.953006	0.904395	1.00426	0.0715994	1	0.245347
bl_26769	Mean thickness of middletemporal (left hemisphere)	0.994513	0.943653	1.04825	0.837413	1	0.917862
bl_26770	Mean thickness of parahippocampal (left hemisphere)	1.00115	0.948955	1.05634	0.966433	1	0.977847
bl_26771	Mean thickness of paracentral (left hemisphere)	0.97391	0.921929	1.02899	0.345507	1	0.638815
bl_26772	Mean thickness of parsopercularis (left hemisphere)	0.970119	0.91836	1.02486	0.278402	1	0.554646
bl_26773	Mean thickness of parsorbitalis (left hemisphere)	1.03619	0.981987	1.09343	0.194863	1	0.45527
bl_26774	Mean thickness of parstriangularis (left hemisphere)	0.984184	0.931694	1.03962	0.568549	1	0.772715
bl_26775	Mean thickness of pericalcarine (left hemisphere)	1.07103	1.01687	1.12806	0.00952989	1	0.0689247
bl_26776	Mean thickness of postcentral (left hemisphere)	1.05697	1.00077	1.11645	0.047053	1	0.186342
bl_26777	Mean thickness of posteriorcingulate (left hemisphere)	0.924913	0.877286	0.975123	0.00380126	0.976924	0.0348902
bl_26778	Mean thickness of precentral (left hemisphere)	1.00449	0.949628	1.06282	0.87616	1	0.920647
bl_26779	Mean thickness of precuneus (left hemisphere)	1.01958	0.963724	1.07883	0.500432	1	0.730744
bl_26780	Mean thickness of rostralanteriorcingulate (left hemisphere)	0.918266	0.870654	0.968404	0.00168032	0.431843	0.0239913
bl_26781	Mean thickness of rostralmiddlefrontal (left hemisphere)	0.994436	0.939503	1.05272	0.847555	1	0.917862
bl_26782	Mean thickness of superiorfrontal (left hemisphere)	0.975818	0.920512	1.03461	0.41149	1	0.669322
bl_26783	Mean thickness of superiorparietal (left hemisphere)	1.08241	1.02374	1.1446	0.0054003	1	0.0447702
bl_26784	Mean thickness of superiortemporal (left hemisphere)	0.969714	0.918251	1.02413	0.269231	1	0.545773
bl_26785	Mean thickness of supramarginal (left hemisphere)	0.962401	0.909722	1.01822	0.182392	1	0.441045
bl_26786	Mean thickness of frontalpole (left hemisphere)	0.972036	0.921394	1.02542	0.298591	1	0.572671
bl_26787	Mean thickness of transversetemporal (left hemisphere)	1.02037	0.969401	1.07403	0.440605	1	0.698984
bl_26788	Mean thickness of insula (left hemisphere)	0.950915	0.902275	1.00223	0.0603684	1	0.218517
bl_26856	Global Mean thickness (right hemisphere)	1.00551	0.950564	1.0638	0.848257	1	0.917862
bl_26857	Mean thickness of bankssts (right hemisphere)	0.989264	0.938053	1.04334	0.690793	1	0.843343
bl_26858	Mean thickness of caudalanteriorcingulate (right hemisphere)	0.982912	0.932688	1.03611	0.520503	1	0.743163
bl_26859	Mean thickness of caudalmiddlefrontal (right hemisphere)	0.998745	0.945002	1.0557	0.964539	1	0.977847
bl_26860	Mean thickness of cuneus (right hemisphere)	1.01513	0.963566	1.06936	0.571969	1	0.772715
bl_26861	Mean thickness of entorhinal (right hemisphere)	1.00586	0.953685	1.06121	0.83029	1	0.917862
bl_26862	Mean thickness of fusiform (right hemisphere)	1.02404	0.969633	1.08172	0.394607	1	0.664307
bl_26863	Mean thickness of inferiorparietal (right hemisphere)	1.01506	0.95962	1.07388	0.602333	1	0.789794
bl_26864	Mean thickness of inferiortemporal (right hemisphere)	0.981915	0.931842	1.03473	0.494498	1	0.730744
bl_26865	Mean thickness of isthmuscingulate (right hemisphere)	1.0219	0.969602	1.07686	0.418302	1	0.676123
bl_26866	Mean thickness of lateraloccipital (right hemisphere)	1.08439	1.02865	1.14329	0.00264616	0.680063	0.029568
bl_26867	Mean thickness of lateralorbitofrontal (right hemisphere)	0.956078	0.907153	1.00765	0.0937499	1	0.297206
bl_26868	Mean thickness of lingual (right hemisphere)	1.04608	0.99288	1.10222	0.0909219	1	0.292087
bl_26869	Mean thickness of medialorbitofrontal (right hemisphere)	0.970026	0.920445	1.0223	0.255656	1	0.529868
bl_26870	Mean thickness of middletemporal (right hemisphere)	0.961016	0.911405	1.0134	0.141682	1	0.389458
bl_26871	Mean thickness of parahippocampal (right hemisphere)	1.00491	0.952576	1.06023	0.857707	1	0.917862
bl_26872	Mean thickness of paracentral (right hemisphere)	0.984263	0.932322	1.03925	0.566822	1	0.772715
bl_26873	Mean thickness of parsopercularis (right hemisphere)	0.945651	0.895711	0.998429	0.043603	1	0.177872
bl_26874	Mean thickness of parsorbitalis (right hemisphere)	1.01795	0.964559	1.07437	0.517615	1	0.743163
bl_26875	Mean thickness of parstriangularis (right hemisphere)	0.971624	0.919643	1.02656	0.304865	1	0.580373
bl_26876	Mean thickness of pericalcarine (right hemisphere)	1.05644	1.00296	1.11273	0.0382153	1	0.172304
bl_26877	Mean thickness of postcentral (right hemisphere)	1.01538	0.961773	1.07196	0.58132	1	0.77382
bl_26878	Mean thickness of posteriorcingulate (right hemisphere)	0.982287	0.931073	1.03634	0.513068	1	0.740779
bl_26879	Mean thickness of precentral (right hemisphere)	1.01133	0.956502	1.06966	0.692713	1	0.843343
bl_26880	Mean thickness of precuneus (right hemisphere)	1.02278	0.967505	1.08132	0.427279	1	0.686317
bl_26881	Mean thickness of rostralanteriorcingulate (right hemisphere)	1.00063	0.949202	1.05481	0.981312	1	0.989008
bl_26882	Mean thickness of rostralmiddlefrontal (right hemisphere)	0.978749	0.925358	1.03532	0.453289	1	0.710336
bl_26883	Mean thickness of superiorfrontal (right hemisphere)	0.986823	0.931453	1.04564	0.652928	1	0.818549
bl_26884	Mean thickness of superiorparietal (right hemisphere)	1.08065	1.0223	1.14251	0.00623518	1	0.0485588
bl_26885	Mean thickness of superiortemporal (right hemisphere)	0.959109	0.907083	1.01417	0.142447	1	0.389458
bl_26886	Mean thickness of supramarginal (right hemisphere)	0.989782	0.93613	1.04666	0.718272	1	0.85461
bl_26887	Mean thickness of frontalpole (right hemisphere)	0.971631	0.921253	1.02459	0.288577	1	0.566139
bl_26888	Mean thickness of transversetemporal (right hemisphere)	1.06709	1.01339	1.12372	0.013762	1	0.0835662
bl_26889	Mean thickness of insula (right hemisphere)	0.945356	0.896718	0.996714	0.037184	1	0.171683
